# Urine-based multi-omic comparative analysis of COVID-19 and bacterial sepsis-induced ARDS

**DOI:** 10.1101/2022.08.10.22277939

**Authors:** Richa Batra, Rie Uni, Oleh M. Akchurin, Sergio Alvarez-Mulett, Luis G. Gómez-Escobar, Edwin Patino, Katherine L. Hoffman, Will Simmons, Kelsey Chetnik, Mustafa Buyukozkan, Elisa Benedetti, Karsten Suhre, Edward Schenck, Soo Jung Cho, Augustine M.K. Choi, Frank Schmidt, Mary E. Choi, Jan Krumsiek

## Abstract

Acute respiratory distress syndrome (ARDS), a life-threatening condition during critical illness, is a common complication of COVID-19. It can originate from various disease etiologies, including severe infections, major injury, or inhalation of irritants. ARDS poses substantial clinical challenges due to a lack of etiology-specific therapies, multisystem involvement, and heterogeneous, poor patient outcomes. A molecular comparison of ARDS groups holds the potential to reveal common and distinct mechanisms underlying ARDS pathogenesis. In this study, we performed a comparative analysis of urine-based metabolomics and proteomics profiles from COVID-19 ARDS patients (n = 42) and bacterial sepsis-induced ARDS patients (n = 17). The comparison of these ARDS etiologies identified 150 metabolites and 70 proteins that were differentially abundant between the two groups. Based on these findings, we interrogated the interplay of cell adhesion/extracellular matrix molecules, inflammation, and mitochondrial dysfunction in ARDS pathogenesis through a multi-omic network approach. Moreover, we identified a proteomic signature associated with mortality in COVID-19 ARDS patients, which contained several proteins that had previously been implicated in clinical manifestations frequently linked with ARDS pathogenesis. In summary, our results provide evidence for significant molecular differences in ARDS patients from different etiologies and a potential synergy of extracellular matrix molecules, inflammation, and mitochondrial dysfunction in ARDS pathogenesis. The proteomic mortality signature should be further investigated in future studies to develop prediction models for COVID-19 patient outcomes.

## Supplementary Table 1 for "Urine-based multi-omic comparative analysis of COVID-19 and bacterial sepsis-induced ARDS"

### Sheet: Caption
Supplementary Table 1: Molecules differently abundant between COVID-19 ARDS and Bacterial sepsis-induced ARDS

### Sheet: Metabolomics
name	outcome	estimate	std_error	statistic	fold_change	p_value	adj_p	effect_high_in	SUPER_PATHWAY	SUB_PATHWAY	COMP_ID	PUBCHEM	CAS	KEGG	HMDB
7-methylurate	Group	-2.83662	0.42908	-6.61093	-2.83662	1.41181e-08	7.11017e-06	Bact-Seps	Xenobiotics	Xanthine Metabolism	39598	69160	612-37-3	C16355	HMDB0011107
cyclo(pro-sulfo-tyr)*	Group	2.99185	0.45897	6.51862	2.99185	2.00852e-08	7.11017e-06	Co19-ARDS	Peptide	Dipeptide	62840
3-carboxy-4-methyl-5-propyl-2-furanpropanoate (CMPF)	Group	3.41182	0.543446	6.27812	3.41182	5.0187e-08	1.18441e-05	Co19-ARDS	Lipid	Fatty Acid, Dicarboxylate	31787	123979	86879-39-2		HMDB0061112
tiglyl carnitine (C5)	Group	1.89317	0.325105	5.82325	1.89317	2.79633e-07	4.94951e-05	Co19-ARDS	Amino Acid	Leucine, Isoleucine and Valine Metabolism	35428	22833596	64191-86-2		HMDB0002366
N-acetylcitrulline	Group	1.839	0.349006	5.26926	1.839	2.18116e-06	0.000257377	Co19-ARDS	Amino Acid	Urea cycle; Arginine and Proline Metabolism	48434	656979	33965-42-3	C15532,C02851	HMDB0000856
uracil	Group	1.82066	0.342813	5.31096	1.82066	1.87216e-06	0.000257377	Co19-ARDS	Nucleotide	Pyrimidine Metabolism, Uracil containing	605	1174	66-22-8	C00106	HMDB0000300
3-hydroxypyridine sulfate	Group	-2.0649	0.405315	-5.09455	-2.0649	4.12098e-06	0.000364707	Bact-Seps	Xenobiotics	Chemical	48448		1955-23-3
beta-hydroxyisovaleroylcarnitine	Group	2.08798	0.40832	5.11358	2.08798	3.84627e-06	0.000364707	Co19-ARDS	Amino Acid	Leucine, Isoleucine and Valine Metabolism	35433		99159-87-2
1,7-dimethylurate	Group	-3.04831	0.613982	-4.96481	-3.04831	6.58116e-06	0.000388288	Bact-Seps	Xenobiotics	Xanthine Metabolism	34400	91611	33868-03-0	C16356	HMDB0011103
2-methylbutyrylcarnitine (C5)	Group	2.59865	0.522624	4.97232	2.59865	6.40597e-06	0.000388288	Co19-ARDS	Amino Acid	Leucine, Isoleucine and Valine Metabolism	45095	6426901	31023-25-3		HMDB0000378
levulinoylcarnitine	Group	1.87301	0.373136	5.01965	1.87301	5.40223e-06	0.000388288	Co19-ARDS	Xenobiotics	Food Component/Plant	63359
trigonelline (N'-methylnicotinate)	Group	-2.41021	0.483883	-4.98098	-2.41021	6.20946e-06	0.000388288	Bact-Seps	Cofactors and Vitamins	Nicotinate and Nicotinamide Metabolism	32401	5570	535-83-1	C01004	HMDB0000875
argininate*	Group	1.22149	0.250481	4.87657	1.22149	9.02798e-06	0.000491678	Co19-ARDS	Amino Acid	Urea cycle; Arginine and Proline Metabolism	57461	160437	157-07-3		HMDB0003148
3-methoxycatechol sulfate (1)	Group	-2.47585	0.511563	-4.83977	-2.47585	1.02942e-05	0.000520592	Bact-Seps	Xenobiotics	Benzoate Metabolism	48763	129892430
cis-3,4-methyleneheptanoylcarnitine	Group	1.89983	0.397788	4.77598	1.89983	1.29138e-05	0.000609533	Co19-ARDS	Lipid	Fatty Acid Metabolism (Acyl Carnitine, Medium Chain)	64389
citramalate	Group	-1.55801	0.332924	-4.67977	-1.55801	1.81408e-05	0.000729475	Bact-Seps	Amino Acid	Glutamate Metabolism	22158	1081	1583974	C00815	HMDB0000426
N-acetylarginine	Group	1.45895	0.310216	4.70301	1.45895	1.67151e-05	0.000729475	Co19-ARDS	Amino Acid	Urea cycle; Arginine and Proline Metabolism	33953	67427	155-84-0	C02562	HMDB0004620
phenylacetyltaurine	Group	-1.60377	0.343162	-4.67349	-1.60377	1.8546e-05	0.000729475	Bact-Seps	Peptide	Acetylated Peptides	63154	2179693	33953-90-1
N2-acetyllysine	Group	0.945324	0.204887	4.61388	0.945324	2.28615e-05	0.000809297	Co19-ARDS	Amino Acid	Lysine Metabolism	36751	92907	1946-82-3	C12989	HMDB0000446
phenylpyruvate	Group	-2.13102	0.460593	-4.62669	-2.13102	2.18583e-05	0.000809297	Bact-Seps	Amino Acid	Phenylalanine Metabolism	566	997	156-06-9	C00166	HMDB0000205
carnitine of C10H14O2 (5)*	Group	1.91504	0.417938	4.58212	1.91504	2.55463e-05	0.000845926	Co19-ARDS	Partially Characterized Molecules	Partially Characterized Molecules	63650
hypoxanthine	Group	1.67352	0.365881	4.57394	1.67352	2.62858e-05	0.000845926	Co19-ARDS	Nucleotide	Purine Metabolism, (Hypo)Xanthine/Inosine containing	3127	790;135398638	68-94-0	C00262	HMDB0000157
gamma-glutamylisoleucine*	Group	1.30698	0.288864	4.52456	1.30698	3.12167e-05	0.000960932	Co19-ARDS	Peptide	Gamma-glutamyl Amino Acid	34456	22885096			HMDB0011170
3-hydroxy-2-methylpyridine sulfate	Group	-1.71805	0.384528	-4.46793	-1.71805	3.79859e-05	0.00112058	Bact-Seps	Xenobiotics	Chemical	63227
allo-threonine	Group	0.890396	0.204128	4.36195	0.890396	5.46978e-05	0.00150115	Co19-ARDS	Amino Acid	Glycine, Serine and Threonine Metabolism	15142	99289	28954-12-3	C05519	HMDB0004041
glucuronide of C12H20O3 (4)*	Group	-1.49231	0.342299	-4.35967	-1.49231	5.51271e-05	0.00150115	Bact-Seps	Partially Characterized Molecules	Partially Characterized Molecules	61966
isobutyrylcarnitine (C4)	Group	2.32171	0.539972	4.29969	2.32171	6.76475e-05	0.00177387	Co19-ARDS	Amino Acid	Leucine, Isoleucine and Valine Metabolism	33441	168379	25518-49-4		HMDB0000736
N-acetylmethionine	Group	-1.66491	0.391287	-4.25495	-1.66491	7.87441e-05	0.0019911	Bact-Seps	Amino Acid	Methionine, Cysteine, SAM and Taurine Metabolism	1589	448580	65-82-7	C02712	HMDB0011745
2-methylbutyrylglycine (C5)	Group	1.27974	0.304059	4.20886	1.27974	9.20165e-05	0.00224647	Co19-ARDS	Amino Acid	Leucine, Isoleucine and Valine Metabolism	31928	193872	52320-67-9		HMDB0000339
cysteinylglycine	Group	-1.40956	0.337115	-4.18124	-1.40956	0.000100983	0.0023832	Bact-Seps	Amino Acid	Glutathione Metabolism	35637	439498	19246-18-5	C01419	HMDB0000078
4-ureidobutyrate	Group	1.44343	0.35254	4.09438	1.44343	0.000135042	0.00308418	Co19-ARDS	Nucleotide	Pyrimidine Metabolism, Uracil containing	22118	1571307	259232
glucuronide of C10H18O2 (11)*	Group	-1.12954	0.277952	-4.06379	-1.12954	0.000149493	0.00330754	Bact-Seps	Partially Characterized Molecules	Partially Characterized Molecules	61891
1-methylurate	Group	-1.13347	0.279827	-4.0506	-1.13347	0.00015618	0.00335078	Bact-Seps	Xenobiotics	Xanthine Metabolism	34395	69726	708-79-2	C16359	HMDB0003099
2-methylhexanoylcarnitine	Group	1.51234	0.374796	4.03509	1.51234	0.000164412	0.00342363	Co19-ARDS	Lipid	Fatty Acid Metabolism (Acyl Carnitine, Medium Chain)	61780
laurylcarnitine (C12)	Group	-1.46282	0.364945	-4.00832	-1.46282	0.000179606	0.00353225	Bact-Seps	Lipid	Fatty Acid Metabolism (Acyl Carnitine, Medium Chain)	34534	168381	25518-54-1		HMDB000225
taurine	Group	-2.21785	0.552938	-4.01103	-2.21785	0.000178009	0.00353225	Bact-Seps	Amino Acid	Methionine, Cysteine, SAM and Taurine Metabolism	2125	1123	107-35-7	C00245	HMDB0000251
glutamine conjugate of C7H12O2*	Group	-1.95198	0.490753	-3.97752	-1.95198	0.000198776	0.00370351	Bact-Seps	Partially Characterized Molecules	Partially Characterized Molecules	63658
xanthopterin	Group	-1.11538	0.280068	-3.98254	-1.11538	0.000195525	0.00370351	Bact-Seps	Cofactors and Vitamins	Pterin Metabolism	54728	135403800	1489826
cortisol	Group	-2.03398	0.52041	-3.90841	-2.03398	0.000249218	0.00452426	Bact-Seps	Lipid	Corticosteroids	1712	5754	50-23-7	C00735	HMDB0000063
delta-CEHC glucuronide	Group	1.83517	0.473301	3.87739	1.83517	0.000275679	0.00487953	Co19-ARDS	Cofactors and Vitamins	Tocopherol Metabolism	62286
4-methoxyphenol sulfate	Group	1.78073	0.4633	3.84357	1.78073	0.000307597	0.00531168	Co19-ARDS	Amino Acid	Tyrosine Metabolism	48457		3233-60-1
4-vinylphenol sulfate	Group	-1.66968	0.43705	-3.82033	-1.66968	0.000331561	0.00558917	Bact-Seps	Xenobiotics	Benzoate Metabolism	36098	6426766	2628-17-3	C05627	HMDB0062775
umbelliferone sulfate	Group	-1.52979	0.402819	-3.7977	-1.52979	0.000356602	0.00587149	Bact-Seps	Xenobiotics	Food Component/Plant	48674	129659	69526-88-1		HMDB0240565
N-acetylmethionylphenylalanine	Group	-2.29055	0.604449	-3.78948	-2.29055	0.000366151	0.00589171	Bact-Seps	Peptide	Dipeptide	63927
homocitrate	Group	-0.864482	0.229688	-3.76373	-0.864482	0.000397648	0.00612032	Bact-Seps	Energy	TCA Cycle	39601	439459	320573-06-6	C01251	HMDB0003518
N-acetyl-2-aminoadipate	Group	0.6485	0.172288	3.76404	0.6485	0.000397243	0.00612032	Co19-ARDS	Amino Acid	Lysine Metabolism	63920	443992		C12986
glutamine conjugate of C8H12O2 (1)*	Group	-1.07678	0.2878	-3.7414	-1.07678	0.000427041	0.00617031	Bact-Seps	Partially Characterized Molecules	Partially Characterized Molecules	62142
isovalerylcarnitine (C5)	Group	2.56381	0.685098	3.74225	2.56381	0.000425893	0.00617031	Co19-ARDS	Amino Acid	Leucine, Isoleucine and Valine Metabolism	34407	169235	31023-24-2	C20826	HMDB0000688
nicotinamide riboside	Group	-1.22139	0.326254	-3.74367	-1.22139	0.000423963	0.00617031	Bact-Seps	Cofactors and Vitamins	Nicotinate and Nicotinamide Metabolism	33013	439924	1341-23-7	C03150	HMDB0000855
4-acetamidobutanoate	Group	-0.785485	0.211517	-3.71357	-0.785485	0.00046661	0.0062332	Bact-Seps	Amino Acid	Polyamine Metabolism	1558	18189	3025-96-5	C02946	HMDB0003681
5-hydroxypicolinic acid	Group	-1.0267	0.275809	-3.72252	-1.0267	0.000453518	0.0062332	Bact-Seps	Amino Acid	Tryptophan Metabolism	63160	268740	15069-92-8
gamma-CEHC glucuronide*	Group	1.16916	0.31463	3.71597	1.16916	0.000463062	0.0062332	Co19-ARDS	Cofactors and Vitamins	Tocopherol Metabolism	42381	121596235
picolinoylglycine	Group	0.958621	0.257616	3.72112	0.958621	0.000455545	0.0062332	Co19-ARDS	Lipid	Fatty Acid Metabolism (Acyl Glycine)	63057	11788622	5616-29-5		HMDB0059766
alpha-ketoglutarate	Group	-1.28351	0.350861	-3.65816	-1.28351	0.000556086	0.0072909	Bact-Seps	Energy	TCA Cycle	528	51	305-72-6;328-50-7;22202-68-2	C00026	HMDB0000208
N-acetylisoleucine	Group	1.42909	0.391638	3.64902	1.42909	0.000572343	0.00736762	Co19-ARDS	Amino Acid	Leucine, Isoleucine and Valine Metabolism	33967	306109	3077-46-1		HMDB0061684
2-isopropylmalate	Group	-1.06219	0.2931	-3.62398	-1.06219	0.000619238	0.00754209	Bact-Seps	Xenobiotics	Food Component/Plant	15667	77	3237-44-3	C02504	HMDB0000402
ascorbic acid 3-sulfate*	Group	1.09047	0.301004	3.62279	1.09047	0.000621539	0.00754209	Co19-ARDS	Cofactors and Vitamins	Ascorbate and Aldarate Metabolism	63687	11425365
N4-acetylcytidine	Group	1.00133	0.276077	3.62701	1.00133	0.000613366	0.00754209	Co19-ARDS	Nucleotide	Pyrimidine Metabolism, Cytidine containing	35130	107461	3768-18-1		HMDB0005923
N6-carboxymethyllysine	Group	0.865101	0.239028	3.61924	0.865101	0.000628507	0.00754209	Co19-ARDS	Carbohydrate	Advanced Glycation End-product	36713	123800	1404817		HMDB0240347
2R,3R-dihydroxybutyrate	Group	1.1819	0.328994	3.59247	1.1819	0.000683448	0.00772068	Co19-ARDS	Lipid	Fatty Acid, Dihydroxy	63109	13120901	759-06-8		HMDB0000498
biopterin	Group	-1.02729	0.28649	-3.58576	-1.02729	0.000697915	0.00772068	Bact-Seps	Cofactors and Vitamins	Tetrahydrobiopterin Metabolism	12358	445040	22150-76-1	C06313	HMDB0000468
cyclo(gly-pro)	Group	2.75211	0.764798	3.59848	2.75211	0.000670729	0.00772068	Co19-ARDS	Peptide	Dipeptide	37077	193540	3705-27-9
ethyl beta-glucopyranoside	Group	-2.56306	0.711024	-3.60475	-2.56306	0.000657703	0.00772068	Bact-Seps	Xenobiotics	Food Component/Plant	64131	121667			HMDB0029968
gamma-glutamylleucine	Group	1.69679	0.472645	3.58999	1.69679	0.00068877	0.00772068	Co19-ARDS	Peptide	Gamma-glutamyl Amino Acid	18369	151023	2566-39-4		HMDB0011171
5-methylthioribose	Group	-0.491959	0.138362	-3.55558	-0.491959	0.000766713	0.00835127	Bact-Seps	Amino Acid	Methionine, Cysteine, SAM and Taurine Metabolism	62100	6419710	23656-67-9		HMDB0001087
2-methylmalonylcarnitine (C4-DC)	Group	0.693462	0.195828	3.54118	0.693462	0.000801777	0.00860088	Co19-ARDS	Lipid	Fatty Acid Metabolism (also BCAA Metabolism)	35482	53481628	149181-64-6		HMDB0013133
3-methyl catechol sulfate (1)	Group	-1.43158	0.40595	-3.52649	-1.43158	0.000839117	0.00879048	Bact-Seps	Xenobiotics	Benzoate Metabolism	46165	118431379
propionylcarnitine (C3)	Group	2.53999	0.720668	3.5245	2.53999	0.000844284	0.00879048	Co19-ARDS	Lipid	Fatty Acid Metabolism (also BCAA Metabolism)	32452	107738	17298-37-2	C03017	HMDB0000824
N1-Methyl-2-pyridone-5-carboxamide	Group	1.08241	0.307653	3.51827	1.08241	0.000860701	0.00883154	Co19-ARDS	Cofactors and Vitamins	Nicotinate and Nicotinamide Metabolism	40469	69698	701-44-0	C05842	HMDB0004193
o-cresol sulfate	Group	-1.27014	0.361857	-3.51006	-1.27014	0.000882804	0.00892893	Bact-Seps	Xenobiotics	Benzoate Metabolism	36845	11615528			HMDB0011635
glutamine conjugate of C8H12O2 (2)*	Group	-0.975142	0.279041	-3.49462	-0.975142	0.000925856	0.00923248	Bact-Seps	Partially Characterized Molecules	Partially Characterized Molecules	62143
furaneol sulfate	Group	-1.49487	0.432174	-3.45895	-1.49487	0.00103305	0.0101584	Bact-Seps	Xenobiotics	Food Component/Plant	54795	59815364
carnitine of C10H14O2 (1)*	Group	1.08162	0.315149	3.43208	1.08162	0.0011215	0.010877	Co19-ARDS	Partially Characterized Molecules	Partially Characterized Molecules	63647
5,6-dihydrouracil	Group	0.708957	0.209141	3.38986	0.708957	0.00127511	0.0121997	Co19-ARDS	Nucleotide	Pyrimidine Metabolism, Uracil containing	1559	649	504-07-4	C00429	HMDB0000076
N-succinyl-leucine	Group	0.746164	0.220625	3.38205	0.746164	0.00130561	0.012325	Co19-ARDS	Amino Acid	Leucine, Isoleucine and Valine Metabolism	63413	3467259
6-oxopiperidine-2-carboxylate	Group	1.55459	0.461689	3.36718	1.55459	0.00136566	0.0127222	Co19-ARDS	Amino Acid	Lysine Metabolism	43231	3014237	34622-39-4		HMDB0061705
ferulic acid 4-sulfate	Group	-1.48991	0.44493	-3.34863	-1.48991	0.00144419	0.013279	Bact-Seps	Xenobiotics	Food Component/Plant	47114	6305574	86321-29-1		HMDB0029200
N-acetylhomocitrulline	Group	1.44343	0.43491	3.31891	1.44343	0.00157902	0.0143326	Co19-ARDS	Amino Acid	Urea cycle; Arginine and Proline Metabolism	62707
cis-urocanate	Group	-1.21971	0.368094	-3.31359	-1.21971	0.00160436	0.0143783	Bact-Seps	Amino Acid	Histidine Metabolism	40410	1549103	7699-35-6		HMDB0034174
beta-citrylglutamate	Group	0.726901	0.220374	3.2985	0.726901	0.00167839	0.0146998	Co19-ARDS	Amino Acid	Glutamate Metabolism	54923	189741	73590-26-8	C20775
threonate	Group	0.766418	0.232401	3.29783	0.766418	0.00168175	0.0146998	Co19-ARDS	Cofactors and Vitamins	Ascorbate and Aldarate Metabolism	27738	5460407;151152	70753-61-6	C01620	HMDB0000943,HMDB0062620
3-S-cysteinyl-2-methylpropanoate*	Group	-0.828884	0.252322	-3.28503	-0.828884	0.00174716	0.0150852	Bact-Seps	Xenobiotics	Chemical	62310				HMDB30411
4-methylhexanoylglutamine	Group	-1.32	0.403167	-3.27407	-1.32	0.00180507	0.0153974	Bact-Seps	Lipid	Fatty Acid Metabolism (Acyl Glutamine)	62735
butenoylcarnitine (C4:1)	Group	0.96372	0.295997	3.25584	0.96372	0.00190544	0.0157498	Co19-ARDS	Lipid	Fatty Acid Metabolism (Acyl Carnitine, Monounsaturated)	61778
tetrahydrocortisone glucuronide (4)	Group	-1.14636	0.351562	-3.26077	-1.14636	0.00187782	0.0157498	Bact-Seps	Lipid	Corticosteroids	64590
vanillylmandelate (VMA)	Group	-1.06608	0.327571	-3.25449	-1.06608	0.00191311	0.0157498	Bact-Seps	Amino Acid	Tyrosine Metabolism	1567	1245	55-10-7	C05584	HMDB0000291
pregnenetriol disulfate*	Group	-1.30207	0.401588	-3.2423	-1.30207	0.00198336	0.0161405	Bact-Seps	Lipid	Pregnenolone Steroids	62921
2,3-dimethylsuccinate	Group	-1.05053	0.326195	-3.22056	-1.05053	0.0021148	0.016932	Bact-Seps	Amino Acid	Leucine, Isoleucine and Valine Metabolism	20703	11848	13545-04-5
allantoin	Group	-1.18219	0.367324	-3.21838	-1.18219	0.00212845	0.016932	Bact-Seps	Nucleotide	Purine Metabolism, (Hypo)Xanthine/Inosine containing	1107	204;439714;439713	97-59-6	C02350,C02348,C01551	HMDB0000462
3-hydroxyindolin-2-one	Group	-0.755084	0.235936	-3.20038	-0.755084	0.00224411	0.0176537	Bact-Seps	Xenobiotics	Food Component/Plant	42561	6097	61-71-2	C11130
heptenedioate (C7:1-DC)*	Group	-0.746815	0.233636	-3.19649	-0.746815	0.00226988	0.0176602	Bact-Seps	Lipid	Fatty Acid, Dicarboxylate	61866
dehydroascorbate	Group	1.19103	0.373737	3.18682	1.19103	0.00233516	0.0179706	Co19-ARDS	Cofactors and Vitamins	Ascorbate and Aldarate Metabolism	1659	440667	490-83-5	C05422	HMDB0001264
glucuronide of C10H18O2 (8)*	Group	-1.68875	0.531488	-3.1774	-1.68875	0.00240038	0.0182739	Bact-Seps	Partially Characterized Molecules	Partially Characterized Molecules	61888
2-methoxyresorcinol sulfate	Group	-1.80867	0.571172	-3.16659	-1.80867	0.00247741	0.0186596	Bact-Seps	Xenobiotics	Chemical	48445		1446269-78-8
glycerate	Group	1.07035	0.339258	3.15498	1.07035	0.00256272	0.019099	Co19-ARDS	Carbohydrate	Glycolysis, Gluconeogenesis, and Pyruvate Metabolism	1572	752;439194	600-19-1	C00258	HMDB0006372,HMDB0000139
17alpha-hydroxypregnanolone glucuronide	Group	-1.29714	0.41208	-3.14778	-1.29714	0.00261695	0.0193	Bact-Seps	Lipid	Pregnenolone Steroids	47403
hexanoyltaurine	Group	-1.00181	0.320982	-3.12106	-1.00181	0.00282791	0.0206409	Bact-Seps	Lipid	Endocannabinoid	63224	2245940
gamma-glutamylvaline	Group	1.12823	0.362328	3.11383	1.12823	0.00288767	0.0208619	Co19-ARDS	Peptide	Gamma-glutamyl Amino Acid	43829	7015683	2746-34-1		HMDB0011172
1-methyl-5-imidazolelactate	Group	-0.973239	0.314506	-3.0945	-0.973239	0.0030533	0.0216192	Bact-Seps	Amino Acid	Histidine Metabolism	64596		2022510-60-5
tigloylglycine	Group	0.909978	0.294066	3.09447	0.909978	0.00305356	0.0216192	Co19-ARDS	Amino Acid	Leucine, Isoleucine and Valine Metabolism	1598	6441567	35842-45-6		HMDB0000959
3-(3-hydroxyphenyl)propionate sulfate	Group	-1.26993	0.411472	-3.0863	-1.26993	0.00312621	0.0219144	Bact-Seps	Xenobiotics	Benzoate Metabolism	45415	187488	86321-32-6		HMDB0094710
carnitine of C10H14O2 (2)*	Group	0.675317	0.219059	3.08281	0.675317	0.00315773	0.0219184	Co19-ARDS	Partially Characterized Molecules	Partially Characterized Molecules	63648
cortisone	Group	-1.47653	0.482231	-3.06186	-1.47653	0.00335332	0.02305	Bact-Seps	Lipid	Corticosteroids	1769	222786	53-06-5	C00762	HMDB0002802
(2-butoxyethoxy)acetic acid	Group	-1.66387	0.545915	-3.04786	-1.66387	0.00349027	0.0237607	Bact-Seps	Xenobiotics	Chemical	63380	106312
3-methylcrotonylglycine	Group	1.33171	0.439528	3.02986	1.33171	0.003674	0.0247138	Co19-ARDS	Amino Acid	Leucine, Isoleucine and Valine Metabolism	31940	169485	33008-07-0	C20828	HMDB0000459
isovalerylglutamine	Group	1.07044	0.353974	3.02407	1.07044	0.00373499	0.0247138	Co19-ARDS	Amino Acid	Leucine, Isoleucine and Valine Metabolism	54913
myristoleoylcarnitine (C14:1)*	Group	-1.26706	0.418838	-3.02518	-1.26706	0.00372323	0.0247138	Bact-Seps	Lipid	Fatty Acid Metabolism (Acyl Carnitine, Monounsaturated)	48182	129691961	889848-55-9		HMDB0240588
tetrahydrocortisol glucuronide	Group	-1.33737	0.44343	-3.01597	-1.33737	0.00382198	0.0250552	Bact-Seps	Lipid	Corticosteroids	64411
gamma-glutamyl-epsilon-lysine	Group	1.19352	0.398403	2.99576	1.19352	0.00404716	0.0261042	Co19-ARDS	Peptide	Gamma-glutamyl Amino Acid	33934	7015685	17105-15-6		HMDB0003869
serine	Group	1.06525	0.355673	2.99501	1.06525	0.00405573	0.0261042	Co19-ARDS	Amino Acid	Glycine, Serine and Threonine Metabolism	1648	5951	56-45-1	C00065	HMDB0000187
citraconate/glutaconate	Group	-0.894841	0.299594	-2.98685	-0.894841	0.00415031	0.0263473	Bact-Seps	Energy	TCA Cycle	47076	643798;5280498		C02226,C02214	HMDB0000620,HMDB0000634
tetrahydrocortisol sulfate (2)	Group	-1.62778	0.545258	-2.98535	-1.62778	0.00416793	0.0263473	Bact-Seps	Lipid	Corticosteroids	62794
mannitol/sorbitol	Group	-1.11859	0.3779	-2.96001	-1.11859	0.00447595	0.028044	Bact-Seps	Carbohydrate	Fructose, Mannose and Galactose Metabolism	46142	6251;5780		C00392,C00794	HMDB0000247,HMDB0000765
5-hydroxyindoleacetate	Group	-0.463281	0.156707	-2.95635	-0.463281	0.00452214	0.0280849	Bact-Seps	Amino Acid	Tryptophan Metabolism	437	1826	54-16-0	C05635	HMDB0000763
2,4,6-trihydroxybenzoate	Group	-1.34059	0.456014	-2.9398	-1.34059	0.00473669	0.0291616	Bact-Seps	Xenobiotics	Benzoate Metabolism	35892	66520	83-30-7		HMDB0029649
4-guanidinobutanoate	Group	1.19707	0.410101	2.91897	1.19707	0.00502023	0.0306407	Co19-ARDS	Amino Acid	Guanidino and Acetamido Metabolism	15681	500	463-003;463-00-3	C01035	HMDB0003464
gamma-glutamylglycine	Group	1.34134	0.465365	2.88235	1.34134	0.00555707	0.0335017	Co19-ARDS	Peptide	Gamma-glutamyl Amino Acid	33949	100099	1948-29-4		HMDB0011667
lactose	Group	-0.845807	0.293619	-2.88063	-0.845807	0.00558361	0.0335017	Bact-Seps	Carbohydrate	Disaccharides and Oligosaccharides	567	6134	5965-66-2	C01970	HMDB0041627
glucuronide of C10H18O2 (10)*	Group	-0.982708	0.342827	-2.86649	-0.982708	0.00580575	0.0345418	Bact-Seps	Partially Characterized Molecules	Partially Characterized Molecules	61890
cysteine	Group	-0.716998	0.250706	-2.85992	-0.716998	0.00591169	0.0345907	Bact-Seps	Amino Acid	Methionine, Cysteine, SAM and Taurine Metabolism	1868	5862	52-90-4;56-89-3	C00097	HMDB0000574
gamma-glutamyl-alpha-lysine	Group	1.56135	0.545698	2.86121	1.56135	0.00589078	0.0345907	Co19-ARDS	Peptide	Gamma-glutamyl Amino Acid	55015	65254
1-carboxyethylisoleucine	Group	0.846868	0.297601	2.84565	0.846868	0.00614801	0.0349022	Co19-ARDS	Amino Acid	Leucine, Isoleucine and Valine Metabolism	62558
guaiacol sulfate	Group	-1.57433	0.552895	-2.84743	-1.57433	0.00611812	0.0349022	Bact-Seps	Xenobiotics	Benzoate Metabolism	46111	22473			HMDB0060013
N3-methyluridine	Group	0.601316	0.211373	2.84482	0.601316	0.00616212	0.0349022	Co19-ARDS	Nucleotide	Pyrimidine Metabolism, Uracil containing	35135	99592	2140-69-4		HMDB0004813
tetrahydrocortisol sulfate (1)	Group	-1.47786	0.518388	-2.85088	-1.47786	0.0060604	0.0349022	Bact-Seps	Lipid	Corticosteroids	62793
ferulylglycine (1)	Group	-1.20248	0.427174	-2.81496	-1.20248	0.00668633	0.0369838	Bact-Seps	Xenobiotics	Food Component/Plant	54936
N-acetylcarnosine	Group	0.770478	0.273394	2.81819	0.770478	0.00662758	0.0369838	Co19-ARDS	Amino Acid	Histidine Metabolism	43488	9903482	56353-15-2		HMDB0012881
saccharin	Group	-2.96008	1.05128	-2.81569	-2.96008	0.00667301	0.0369838	Bact-Seps	Xenobiotics	Food Component/Plant	21151	5143	81-07-2	C12283	HMDB0029723
2-methoxyhydroquinone sulfate (1)	Group	-1.18356	0.422354	-2.80229	-1.18356	0.00692086	0.0372749	Bact-Seps	Xenobiotics	Benzoate Metabolism	64049
3'-sialyllactose	Group	-0.69163	0.246794	-2.80246	-0.69163	0.00691761	0.0372749	Bact-Seps	Carbohydrate	Disaccharides and Oligosaccharides	40424	123914	35890-38-1		HMDB0000825
suberate (C8-DC)	Group	0.481484	0.171911	2.80077	0.481484	0.00694956	0.0372749	Co19-ARDS	Lipid	Fatty Acid, Dicarboxylate	15730	10457	505-48-6	C08278	HMDB0000893
sucrose	Group	-1.57445	0.560716	-2.80793	-1.57445	0.00681544	0.0372749	Bact-Seps	Carbohydrate	Disaccharides and Oligosaccharides	1519	5988	57-50-1	C00089	HMDB0000258
isoxanthopterin	Group	-1.19691	0.428167	-2.79544	-1.19691	0.00705081	0.037403	Bact-Seps	Cofactors and Vitamins	Pterin Metabolism	27732	135398700	529-69-1	C03975	HMDB0000704
lanthionine	Group	0.556063	0.199023	2.79397	0.556063	0.0070791	0.037403	Co19-ARDS	Amino Acid	Methionine, Cysteine, SAM and Taurine Metabolism	42002	98504	468821
N-acetyl-3-methylhistidine*	Group	-1.10721	0.397114	-2.78815	-1.10721	0.00719168	0.0377164	Bact-Seps	Amino Acid	Histidine Metabolism	43256	193270	37841-04-6
4-hydroxymandelate	Group	0.716916	0.258118	2.77748	0.716916	0.00740242	0.0385361	Co19-ARDS	Xenobiotics	Benzoate Metabolism	1568	328	7198-10-9;184901-84-6	C03198	HMDB0000822
5,6-dihydrothymine	Group	0.661908	0.239097	2.76836	0.661908	0.00758701	0.0392088	Co19-ARDS	Nucleotide	Pyrimidine Metabolism, Thymine containing	1418	93556	696-04-8	C00906	HMDB0000079
indoleacetoylcarnitine*	Group	1.98661	0.718312	2.76566	1.98661	0.00764249	0.0392093	Co19-ARDS	Amino Acid	Tryptophan Metabolism	62279
3-hydroxyoctanoylcarnitine (2)	Group	1.44445	0.527634	2.73759	1.44445	0.00824159	0.0419787	Co19-ARDS	Lipid	Fatty Acid Metabolism (Acyl Carnitine, Hydroxy)	64394
glutamine conjugate of C9H16O2 (1)*	Group	-1.13585	0.415524	-2.73355	-1.13585	0.0083315	0.0421336	Bact-Seps	Partially Characterized Molecules	Partially Characterized Molecules	63659
2-methoxyhydroquinone sulfate (2)	Group	-1.18863	0.437894	-2.71442	-1.18863	0.00876837	0.043828	Bact-Seps	Xenobiotics	Benzoate Metabolism	64050
glutamine conjugate of C8H12O2 (3)*	Group	1.22833	0.452675	2.71348	1.22833	0.00879036	0.043828	Co19-ARDS	Partially Characterized Molecules	Partially Characterized Molecules	62144
3-methoxytyramine sulfate	Group	-0.686125	0.253232	-2.70947	-0.686125	0.0088849	0.0439896	Bact-Seps	Amino Acid	Tyrosine Metabolism	44618	54133459
glucuronide of C12H20O3 (3)*	Group	0.781353	0.288999	2.70365	0.781353	0.00902357	0.0443659	Co19-ARDS	Partially Characterized Molecules	Partially Characterized Molecules	61968
dimethylmalonic acid	Group	0.690069	0.256659	2.68866	0.690069	0.00939022	0.0458502	Co19-ARDS	Lipid	Fatty Acid, Dicarboxylate	42978	11686	595-46-0		HMDB0002001
glucuronate	Group	-0.861336	0.320714	-2.68568	-0.861336	0.00946462	0.0458969	Bact-Seps	Carbohydrate	Aminosugar Metabolism	15443	441478;94715;23677976;65041;444791	207300-70-7	C16245	HMDB0000127
3,4-dihydroxyphenylacetate sulfate	Group	-0.931403	0.348302	-2.67413	-0.931403	0.00975853	0.0470003	Bact-Seps	Amino Acid	Tyrosine Metabolism	48736	193283	38339-04-7
3-methoxycatechol sulfate (2)	Group	1.30465	0.490821	2.65809	1.30465	0.0101804	0.0487007	Co19-ARDS	Xenobiotics	Benzoate Metabolism	48752
glycerol	Group	-1.36236	0.513352	-2.65384	-1.36236	0.0102947	0.0489172	Bact-Seps	Lipid	Glycerolipid Metabolism	15122	753	56-81-5	C00116	HMDB0000131
gamma-glutamyltyrosine	Group	1.29134	0.487405	2.64943	1.29134	0.010415	0.0491588	Co19-ARDS	Peptide	Gamma-glutamyl Amino Acid	2734	94340	7432-23-7		HMDB0011741
cortisol 21-sulfate	Group	-1.52506	0.580699	-2.62624	-1.52506	0.0110677	0.0518934	Bact-Seps	Lipid	Corticosteroids	63913	102172	152957-32-9		HMDB0062779
4-hydroxyphenylpyruvate	Group	-1.46999	0.560973	-2.62043	-1.46999	0.011237	0.0523405	Bact-Seps	Amino Acid	Tyrosine Metabolism	1669	979	156-39-8	C01179	HMDB0000707
dimethylarginine	Group	0.804934	0.308417	2.60989	0.804934	0.0115503	0.0531954	Co19-ARDS	Amino Acid	Urea cycle; Arginine and Proline Metabolism	15743	123831	65005-57-4	C03626	HMDB0001539
fumarate	Group	-0.947831	0.363264	-2.60921	-0.947831	0.0115708	0.0531954	Bact-Seps	Energy	TCA Cycle	1643	444972	100-17-8	C00122	HMDB0000134
fructosyllysine	Group	0.6497	0.24939	2.60516	0.6497	0.0116933	0.0534118	Co19-ARDS	Amino Acid	Lysine Metabolism	46227	9839580	21291-40-7		HMDB0034879
N6,N6,N6-trimethyllysine	Group	0.644642	0.247767	2.60181	0.644642	0.0117955	0.0535336	Co19-ARDS	Amino Acid	Lysine Metabolism	1498	440120	23284-33-5	C03793	HMDB0001325
1-stearoyl-2-oleoyl-GPC (18:0/18:1)	Group	-1.43398	0.554889	-2.58427	-1.43398	0.0123446	0.0554146	Bact-Seps	Lipid	Phosphatidylcholine (PC)	52438	24778825	56421-10-4		HMDB0008038
glycine conjugate of C6H10O2 (2)*	Group	0.810924	0.313875	2.58359	0.810924	0.0123665	0.0554146	Co19-ARDS	Partially Characterized Molecules	Partially Characterized Molecules	63653
(S)-3-hydroxybutyrylcarnitine	Group	1.12232	0.436323	2.57221	1.12232	0.0127357	0.0562254	Co19-ARDS	Lipid	Fatty Acid Metabolism (Acyl Carnitine, Hydroxy)	52984	71464477			HMDB0013127
3-acetylphenol sulfate	Group	-1.3081	0.508852	-2.57069	-1.3081	0.0127857	0.0562254	Bact-Seps	Xenobiotics	Chemical	48693
homovanillate sulfate	Group	-1.08528	0.421587	-2.57427	-1.08528	0.0126683	0.0562254	Bact-Seps	Amino Acid	Tyrosine Metabolism	38349	29981063	38339-06-9		HMDB11719
gamma-glutamylthreonine	Group	0.94577	0.368443	2.56694	0.94577	0.0129102	0.0564224	Co19-ARDS	Peptide	Gamma-glutamyl Amino Acid	33364	76078708	5652-48-2		HMDB0029159
xanthurenate	Group	0.82058	0.320453	2.56069	0.82058	0.0131197	0.0569863	Co19-ARDS	Amino Acid	Tryptophan Metabolism	15679	5699	59-007	C02470	HMDB0000881
3-formylindole	Group	-0.920065	0.363296	-2.53255	-0.920065	0.014102	0.0608794	Bact-Seps	Xenobiotics	Food Component/Plant	62863	10256	487-89-8	C08493	HMDB29737
isobutyrylglycine (C4)	Group	1.17645	0.465546	2.52704	1.17645	0.0143021	0.0613688	Co19-ARDS	Amino Acid	Leucine, Isoleucine and Valine Metabolism	35437	10855600	15926-18-8		HMDB0000730
glutarylcarnitine (C5-DC)	Group	0.634364	0.253276	2.50463	0.634364	0.015142	0.0645815	Co19-ARDS	Amino Acid	Lysine Metabolism	44664	71317118	102636-82-8		HMDB0013130
3-hydroxyhexanoylcarnitine (1)	Group	0.752812	0.303677	2.47899	0.752812	0.0161577	0.0685011	Co19-ARDS	Lipid	Fatty Acid Metabolism (Acyl Carnitine, Hydroxy)	62557
4-methylhexanoylglycine	Group	-0.75993	0.307793	-2.46896	-0.75993	0.0165715	0.0694719	Bact-Seps	Lipid	Fatty Acid Metabolism (Acyl Glycine)	62736
guanidinoacetate	Group	1.44653	0.585951	2.46869	1.44653	0.016583	0.0694719	Co19-ARDS	Amino Acid	Creatine Metabolism	43802	763	352-97-6	C00581	HMDB0000128
2-keto-3-deoxy-gluconate	Group	-0.480507	0.196505	-2.44527	-0.480507	0.017587	0.072393	Bact-Seps	Xenobiotics	Food Component/Plant	48141	161227	17510-99-5	C00204	HMDB0001353
7,8-dihydroneopterin	Group	-1.48414	0.6069	-2.44544	-1.48414	0.0175797	0.072393	Bact-Seps	Cofactors and Vitamins	Pterin Metabolism	15689	135398602	1218-98-0	C04874	HMDB0002275
hydroxy-N6,N6,N6-trimethyllysine*	Group	0.385846	0.157654	2.44742	0.385846	0.0174928	0.072393	Co19-ARDS	Amino Acid	Lysine Metabolism	62959
1-palmitoyl-2-oleoyl-GPC (16:0/18:1)	Group	-1.2508	0.513078	-2.43783	-1.2508	0.0179171	0.0729041	Bact-Seps	Lipid	Phosphatidylcholine (PC)	52461	6436017	26853-31-6;26853-31-6	C13875	HMDB0007972
carboxyethyl-GABA	Group	-0.57561	0.23591	-2.43996	-0.57561	0.0178223	0.0729041	Bact-Seps	Amino Acid	Glutamate Metabolism	40007	2572	908055		HMDB0002201
trans-3,4-methyleneheptanoylcarnitine	Group	1.16944	0.480211	2.43527	1.16944	0.0180324	0.0729541	Co19-ARDS	Lipid	Fatty Acid Metabolism (Acyl Carnitine, Monounsaturated)	52929
pentose acid*	Group	-0.921749	0.379601	-2.42821	-0.921749	0.0183527	0.0738281	Bact-Seps	Partially Characterized Molecules	Partially Characterized Molecules	63264	7991		C00803	HMDB0000892
1-stearoyl-2-arachidonoyl-GPC (18:0/20:4)	Group	-1.10714	0.463203	-2.39019	-1.10714	0.0201675	0.0806699	Bact-Seps	Lipid	Phosphatidylcholine (PC)	42450	16219824	35418-59-8		HMDB0008048
dihydroferulic acid sulfate	Group	-1.14533	0.480156	-2.38532	-1.14533	0.0204112	0.0811859	Bact-Seps	Xenobiotics	Food Component/Plant	62857	187489			HMDB0041724
glycerophosphoinositol*	Group	-0.465461	0.19603	-2.37444	-0.465461	0.0209653	0.0824634	Bact-Seps	Lipid	Phospholipid Metabolism	52307	167572	16824-65-0
quinate	Group	-1.60892	0.677579	-2.37451	-1.60892	0.0209615	0.0824634	Bact-Seps	Xenobiotics	Food Component/Plant	18335	6508	77-95-2	C00296	HMDB0003072
myo-inositol	Group	-1.36492	0.575774	-2.37059	-1.36492	0.0211647	0.0827881	Bact-Seps	Lipid	Inositol Metabolism	1124	892	87-89-8	C00137	HMDB0000211
1-palmitoyl-2-arachidonoyl-GPC (16:0/20:4n6)	Group	-1.06575	0.450052	-2.36806	-1.06575	0.0212963	0.0828449	Bact-Seps	Lipid	Phosphatidylcholine (PC)	52462	10747814	35418-58-7	C05208	HMDB0007982
1,6-anhydroglucose	Group	0.945282	0.400951	2.3576	0.945282	0.0218493	0.0837883	Co19-ARDS	Xenobiotics	Food Component/Plant	21049	2724705	498-07-7		HMDB0000640
tyramine	Group	-0.812864	0.344906	-2.35677	-0.812864	0.0218938	0.0837883	Bact-Seps	Amino Acid	Tyrosine Metabolism	1603	5610	60-19-5	C00483	HMDB0000306
valylleucine	Group	-1.05806	0.448221	-2.36057	-1.05806	0.0216912	0.0837883	Bact-Seps	Peptide	Dipeptide	39994	352039	22906-55-4		HMDB0029131
dihydrobiopterin	Group	-0.60063	0.256033	-2.34591	-0.60063	0.0224825	0.0855785	Bact-Seps	Cofactors and Vitamins	Tetrahydrobiopterin Metabolism	35129	135402011	6779-87-9	C00268	HMDB0000038
N-methyl-GABA	Group	-0.920732	0.392894	-2.34346	-0.920732	0.0226173	0.0856314	Bact-Seps	Amino Acid	Glutamate Metabolism	39577	70703	1119-48-8	C15987
glucuronide of C10H18O2 (1)*	Group	-1.10168	0.472775	-2.33025	-1.10168	0.0233564	0.0879593	Bact-Seps	Partially Characterized Molecules	Partially Characterized Molecules	61881
indole-3-carboxylate	Group	-0.785756	0.338102	-2.32402	-0.785756	0.0237124	0.0883598	Bact-Seps	Amino Acid	Tryptophan Metabolism	38116	69867	771-50-6	C19837	HMDB0003320
N6-carbamoylthreonyladenosine	Group	-0.715071	0.307657	-2.32425	-0.715071	0.0236993	0.0883598	Bact-Seps	Nucleotide	Purine Metabolism, Adenine containing	35157	161466	24719-82-2		HMDB0041623
methylurea	Group	-0.856386	0.369176	-2.31972	-0.856386	0.0239607	0.0888175	Bact-Seps	Amino Acid	Urea cycle; Arginine and Proline Metabolism	34378	11719	598-50-5	C16363
alpha-ketoglutaramate*	Group	-0.479117	0.206735	-2.31754	-0.479117	0.0240879	0.0888242	Bact-Seps	Amino Acid	Glutamate Metabolism	62101	48	18465-19-5	C00940	HMDB0001552
glucuronide of C10H18O2 (12)*	Group	-0.643003	0.278626	-2.30776	-0.643003	0.0246642	0.0904779	Bact-Seps	Partially Characterized Molecules	Partially Characterized Molecules	61892
succinoyltaurine	Group	-0.649141	0.281874	-2.30295	-0.649141	0.0249523	0.0910631	Bact-Seps	Amino Acid	Methionine, Cysteine, SAM and Taurine Metabolism	63678
alpha-CEHC sulfate	Group	-0.951393	0.414084	-2.29758	-0.951393	0.0252771	0.0917753	Bact-Seps	Cofactors and Vitamins	Tocopherol Metabolism	47666
p-cresol glucuronide*	Group	1.91024	0.832803	2.29375	1.91024	0.0255115	0.0921539	Co19-ARDS	Amino Acid	Tyrosine Metabolism	48841	154035	17680-99-8		HMDB0011686
N-acetylhistidine	Group	0.678641	0.297521	2.28099	0.678641	0.0263057	0.0945055	Co19-ARDS	Amino Acid	Histidine Metabolism	33946	75619	39145-52-3	C02997	HMDB0032055
N2-acetyl,N6-methyllysine	Group	0.815668	0.357902	2.27903	0.815668	0.0264295	0.0945055	Co19-ARDS	Amino Acid	Lysine Metabolism	62954
N1-methylinosine	Group	-0.434922	0.191797	-2.26762	-0.434922	0.0271612	0.0963526	Bact-Seps	Nucleotide	Purine Metabolism, (Hypo)Xanthine/Inosine containing	48351	650095	20245-33-4		HMDB0002721
pyridoxal	Group	1.01492	0.447743	2.26674	1.01492	0.0272182	0.0963526	Co19-ARDS	Cofactors and Vitamins	Vitamin B6 Metabolism	1651	1050	65-22-5	C00250	HMDB0001545
3-indoleglyoxylic acid	Group	0.712485	0.314928	2.26237	0.712485	0.0275034	0.0968776	Co19-ARDS	Xenobiotics	Food Component/Plant	63583	73863	1477-49-2
gamma-glutamylhistidine	Group	0.808864	0.359109	2.25242	0.808864	0.0281635	0.0987117	Co19-ARDS	Peptide	Gamma-glutamyl Amino Acid	18245	7017195	37460-15-4		HMDB0029151
argininosuccinate	Group	0.741069	0.329395	2.24979	0.741069	0.0283404	0.0988425	Co19-ARDS	Amino Acid	Urea cycle; Arginine and Proline Metabolism	15497	60150382	156637-58-0	C03406	HMDB0000052
citrate	Group	-1.11512	0.497106	-2.24322	-1.11512	0.0287862	0.099427	Bact-Seps	Energy	TCA Cycle	1564	311	77-92-9	C00158	HMDB0000094
glucuronide of C8H16O2 (2)*	Group	1.61169	0.719144	2.24113	1.61169	0.0289293	0.099427	Co19-ARDS	Partially Characterized Molecules	Partially Characterized Molecules	61973	127448			HMDB0010347
mevalonate	Group	-0.35641	0.158943	-2.24239	-0.35641	0.028843	0.099427	Bact-Seps	Lipid	Mevalonate Metabolism	39583	449	96949-03-0	C02104	HMDB0000227
acetylcarnitine (C2)	Group	1.10728	0.495386	2.23519	1.10728	0.0293391	0.0999042	Co19-ARDS	Lipid	Fatty Acid Metabolism (Acyl Carnitine, Short Chain)	32198	7045767	5080-50-2	C02571	HMDB0000201
uric acid ribonucleoside*	Group	-0.871973	0.390139	-2.23503	-0.871973	0.0293504	0.0999042	Bact-Seps	Nucleotide	Purine Metabolism, (Hypo)Xanthine/Inosine containing	62102	164933	2124-54-1	C05513	HMDB0029920
2S,3R-dihydroxybutyrate	Group	0.64365	0.289133	2.22614	0.64365	0.029974	0.10127	Co19-ARDS	Lipid	Fatty Acid, Dihydroxy	62950	10964471	5057-93-2		HMDB0002453
phenylacetylthreonine	Group	0.766365	0.344397	2.22524	0.766365	0.0300378	0.10127	Co19-ARDS	Peptide	Acetylated Peptides	54915
homocitrulline	Group	1.27736	0.576535	2.21559	1.27736	0.0307294	0.103111	Co19-ARDS	Amino Acid	Urea cycle; Arginine and Proline Metabolism	22138	65072	1190-49-4	C02427	HMDB0000679
1-oleoyl-2-linoleoyl-GPC (18:1/18:2)*	Group	-1.10221	0.49923	-2.20782	-1.10221	0.0312964	0.103379	Bact-Seps	Lipid	Phosphatidylcholine (PC)	52453	24778939			HMDB0008105
cholesterol	Group	-1.04881	0.475326	-2.2065	-1.04881	0.0313932	0.103379	Bact-Seps	Lipid	Sterol	63	6432564;11025495;5997	57-88-5	C00187	HMDB0000067
isovalerylglycine	Group	0.955443	0.432271	2.21029	0.955443	0.031115	0.103379	Co19-ARDS	Amino Acid	Leucine, Isoleucine and Valine Metabolism	35107	546304	16284-60-9		HMDB00678
N-acetyltaurine	Group	-0.385005	0.174036	-2.21222	-0.385005	0.0309742	0.103379	Bact-Seps	Amino Acid	Methionine, Cysteine, SAM and Taurine Metabolism	48187	159864			HMDB0240253
1-carboxyethylvaline	Group	0.540477	0.248275	2.17693	0.540477	0.0336416	0.108486	Co19-ARDS	Amino Acid	Leucine, Isoleucine and Valine Metabolism	62562
3-hydroxybutyrate (BHBA)	Group	-1.37369	0.630989	-2.17704	-1.37369	0.0336334	0.108486	Bact-Seps	Lipid	Ketone Bodies	542	441;94318;92135	625-72-9	C03197,C01089	HMDB0000011,HMDB0000357,HMDB0000442
4-octenedioate	Group	0.604838	0.277523	2.17942	0.604838	0.0334475	0.108486	Co19-ARDS	Lipid	Fatty Acid, Dicarboxylate	31941	11805205	38561-68-1		HMDB0004982
5-oxoproline	Group	0.493302	0.225929	2.18344	0.493302	0.0331349	0.108486	Co19-ARDS	Amino Acid	Glutathione Metabolism	1494	439685;7405	98-79-3	C01879,C02237	HMDB0000267
formiminoglutamate	Group	0.504236	0.23172	2.17606	0.504236	0.0337104	0.108486	Co19-ARDS	Amino Acid	Histidine Metabolism	43493	439233	816-90-0	C00439	HMDB0000854
alpha-hydroxyisovalerate	Group	0.841664	0.38892	2.16411	0.841664	0.0346602	0.111038	Co19-ARDS	Amino Acid	Leucine, Isoleucine and Valine Metabolism	46537	99823	600-37-3		HMDB0000407
1-stearoyl-2-linoleoyl-GPC (18:0/18:2)*	Group	-1.07646	0.499393	-2.15554	-1.07646	0.035355	0.112754	Bact-Seps	Lipid	Phosphatidylcholine (PC)	52452	6441487			HMDB0008039
4-hydroxyphenylacetoylcarnitine	Group	1.34725	0.626539	2.15031	1.34725	0.0357862	0.113617	Co19-ARDS	Amino Acid	Tyrosine Metabolism	52932
cortisol 21-glucuronide	Group	-0.942988	0.439077	-2.14766	-0.942988	0.0360057	0.113804	Bact-Seps	Lipid	Corticosteroids	47400
5-dodecenoylcarnitine (C12:1)	Group	-0.899938	0.419926	-2.14309	-0.899938	0.0363879	0.114501	Bact-Seps	Lipid	Fatty Acid Metabolism (Acyl Carnitine, Monounsaturated)	61769	91825571			HMDB13326
homoarginine	Group	1.12438	0.526766	2.13451	1.12438	0.0371145	0.115754	Co19-ARDS	Amino Acid	Urea cycle; Arginine and Proline Metabolism	22137	9085	156-86-5	C01924	HMDB0000670
N6-carboxyethyllysine	Group	0.537988	0.251815	2.13644	0.537988	0.0369498	0.115754	Co19-ARDS	Amino Acid	Lysine Metabolism	37458	23400779	1404785
vanillactate	Group	-0.819984	0.384498	-2.13261	-0.819984	0.0372767	0.115754	Bact-Seps	Amino Acid	Tyrosine Metabolism	54910	160637	2475-56-1		HMDB0000913
hydantoin-5-propionate	Group	0.642197	0.30264	2.12199	0.642197	0.0381974	0.118095	Co19-ARDS	Amino Acid	Histidine Metabolism	40473	782	5624-26-0	C05565	HMDB0001212
taurocholenate sulfate*	Group	-1.12827	0.533225	-2.11594	-1.12827	0.0387304	0.119222	Bact-Seps	Lipid	Secondary Bile Acid Metabolism	32807
gamma-CEHC taurine*	Group	0.710401	0.336919	2.10852	0.710401	0.0393925	0.120735	Co19-ARDS	Cofactors and Vitamins	Tocopherol Metabolism	62282
3-hydroxyoctanoylcarnitine (1)	Group	0.927099	0.440939	2.10256	0.927099	0.0399327	0.121864	Co19-ARDS	Lipid	Fatty Acid Metabolism (Acyl Carnitine, Hydroxy)	64393
1-methyladenine	Group	-0.535722	0.255999	-2.09267	-0.535722	0.0408417	0.124103	Bact-Seps	Nucleotide	Purine Metabolism, Adenine containing	1527	135398646	5142-22-3	C02216	HMDB0011599
choline	Group	0.762036	0.367061	2.07605	0.762036	0.0424109	0.12832	Co19-ARDS	Lipid	Phospholipid Metabolism	15506	305	67-48-1	C00114	HMDB0000097
N-acetylthreonine	Group	0.768271	0.371783	2.06645	0.768271	0.0433402	0.130574	Co19-ARDS	Amino Acid	Glycine, Serine and Threonine Metabolism	33939	152204	17093-74-2		HMDB0062557
dimethylarginine (ADMA + SDMA)	Group	0.447748	0.217243	2.06105	0.447748	0.043871	0.131613	Co19-ARDS	Amino Acid	Urea cycle; Arginine and Proline Metabolism	36808	123831;169148	102783-24-4	C21189,C03626	HMDB0003334,HMDB0001539
lactate	Group	-1.10286	0.535679	-2.05881	-1.10286	0.0440927	0.13172	Bact-Seps	Carbohydrate	Glycolysis, Gluconeogenesis, and Pyruvate Metabolism	527	612	79-33-4	C00186	HMDB0000190
guanosine-3',5'-cyclic monophosphate (cGMP)	Group	-0.547969	0.266611	-2.05531	-0.547969	0.0444408	0.132202	Bact-Seps	Nucleotide	Purine Metabolism, Guanine containing	2827	135398569	7665-99-8	C00942	HMDB0001314
6beta-hydroxycortisol	Group	-0.968313	0.475446	-2.03664	-0.968313	0.0463404	0.137276	Bact-Seps	Lipid	Corticosteroids	64096	6852390	3078-34-0
1,2,3-benzenetriol sulfate (2)	Group	-1.12356	0.555434	-2.02284	-1.12356	0.0477895	0.140979	Bact-Seps	Xenobiotics	Chemical	48762	54110629;92013662			HMDB0060018,HMDB0060016
N-acetyl-isoputreanine	Group	-0.470692	0.233078	-2.01946	-0.470692	0.0481505	0.141455	Bact-Seps	Amino Acid	Polyamine Metabolism	62309	131802901
dibutyl sulfosuccinate	Group	-1.3358	0.663803	-2.01234	-1.3358	0.0489179	0.141942	Bact-Seps	Xenobiotics	Chemical	63841	423891	5144-51-4
homostachydrine*	Group	-1.12811	0.56028	-2.01347	-1.12811	0.0487949	0.141942	Bact-Seps	Xenobiotics	Food Component/Plant	33009	441447	1195-94-4	C08283	HMDB0033433
imidazole propionate	Group	1.1329	0.562554	2.01386	1.1329	0.0487532	0.141942	Co19-ARDS	Amino Acid	Histidine Metabolism	40730	70630	1074-59-5		HMDB0002271
3-hydroxyhippurate	Group	-1.25893	0.62739	-2.00662	-1.25893	0.0495421	0.143167	Bact-Seps	Xenobiotics	Benzoate Metabolism	39600	450268	1637-75-8		HMDB0006116
trans-aconitate	Group	-0.524075	0.262336	-1.99772	-0.524075	0.0505273	0.14542	Bact-Seps	Energy	TCA Cycle	27741	44212	4023-65-8	C02341	HMDB0000958
tyramine O-sulfate	Group	-1.43691	0.725271	-1.9812	-1.43691	0.0524	0.150199	Bact-Seps	Amino Acid	Tyrosine Metabolism	48408	153005	30223-92-8		HMDB0006409
glucuronide of C8H14O2 (6)*	Group	-0.89578	0.45478	-1.9697	-0.89578	0.053739	0.152268	Bact-Seps	Partially Characterized Molecules	Partially Characterized Molecules	61961
N-acetylcysteine	Group	-0.716726	0.363919	-1.96946	-0.716726	0.0537669	0.152268	Bact-Seps	Amino Acid	Methionine, Cysteine, SAM and Taurine Metabolism	1586	12035	616-91-1	C06809	HMDB0001890
N6-succinyladenosine	Group	-0.482034	0.244607	-1.97065	-0.482034	0.0536275	0.152268	Bact-Seps	Nucleotide	Purine Metabolism, Adenine containing	48130	165243	4542-23-8		HMDB0000912
3-hydroxyanthranilate	Group	1.16884	0.598425	1.9532	1.16884	0.055711	0.157145	Co19-ARDS	Amino Acid	Tryptophan Metabolism	32353	86	548-93-6	C00632	HMDB0001476
5-hydroxylysine	Group	1.04242	0.534958	1.94861	1.04242	0.056271	0.158095	Co19-ARDS	Amino Acid	Lysine Metabolism	15685	3032849	13204-98-3	C16741	HMDB0000450
glucuronide of C10H18O2 (7)*	Group	-0.939612	0.482878	-1.94586	-0.939612	0.0566081	0.158413	Bact-Seps	Partially Characterized Molecules	Partially Characterized Molecules	61887
4-methylcatechol sulfate	Group	1.40055	0.722212	1.93925	1.40055	0.0574262	0.158946	Co19-ARDS	Xenobiotics	Benzoate Metabolism	46146	54104170			HMDB0240459
pseudouridine	Group	0.204384	0.105346	1.94011	0.204384	0.057319	0.158946	Co19-ARDS	Nucleotide	Pyrimidine Metabolism, Uracil containing	33442	15047	1445-07-4	C02067	HMDB0000767
tetrahydrocorticosterone glucuronide	Group	-0.827674	0.426882	-1.93888	-0.827674	0.0574722	0.158946	Bact-Seps	Lipid	Corticosteroids	64410
1-palmitoyl-2-linoleoyl-GPC (16:0/18:2)	Group	-0.935289	0.48418	-1.93169	-0.935289	0.0583739	0.160499	Bact-Seps	Lipid	Phosphatidylcholine (PC)	42446	5287971	40811-94-7		HMDB0007973
succinylcarnitine (C4-DC)	Group	0.489328	0.253433	1.9308	0.489328	0.0584869	0.160499	Co19-ARDS	Energy	TCA Cycle	37058	71464481	256928-74-2		HMDB0061717
gamma-glutamylphenylalanine	Group	0.767116	0.399697	1.91924	0.767116	0.0599647	0.163919	Co19-ARDS	Peptide	Gamma-glutamyl Amino Acid	33422	111299	7432-24-8		HMDB0000594
3-hydroxyhexanoylcarnitine (2)	Group	0.880113	0.459695	1.91456	0.880113	0.0605728	0.164944	Co19-ARDS	Lipid	Fatty Acid Metabolism (Acyl Carnitine, Hydroxy)	62556
3-aminoisobutyrate	Group	1.31611	0.690087	1.90716	1.31611	0.0615434	0.166945	Co19-ARDS	Nucleotide	Pyrimidine Metabolism, Thymine containing	1566	64956	10569-72-9;214139-20-5	C05145	HMDB0002166
1-carboxyethylphenylalanine	Group	-0.659021	0.348301	-1.8921	-0.659021	0.0635606	0.171106	Bact-Seps	Amino Acid	Phenylalanine Metabolism	62566	59100900
4-hydroxyhippurate	Group	-0.784314	0.414479	-1.89229	-0.784314	0.0635352	0.171106	Bact-Seps	Xenobiotics	Benzoate Metabolism	35527	151012	2482-25-9		HMDB0013678
(N(1) + N(8))-acetylspermidine	Group	0.596318	0.317375	1.87891	0.596318	0.0653736	0.17532	Co19-ARDS	Amino Acid	Polyamine Metabolism	57814	123689;496		C00612,C01029	HMDB0001276,HMDB0002189
3-methyl-2-oxobutyrate	Group	-0.630994	0.338164	-1.86594	-0.630994	0.0671982	0.179533	Bact-Seps	Amino Acid	Leucine, Isoleucine and Valine Metabolism	44526	49	3715-29-5	C00141	HMDB0000019
malate	Group	-0.700666	0.377569	-1.85573	-0.700666	0.0686647	0.182762	Bact-Seps	Energy	TCA Cycle	1303	525	6915-15-7	C00497,C00149,C00711	HMDB0000744,HMDB0031518,HMDB0000156
erythronate*	Group	-0.222381	0.120049	-1.85242	-0.222381	0.0691465	0.183017	Bact-Seps	Carbohydrate	Aminosugar Metabolism	42420	2781043	88759-55-1		HMDB0000613
oxindolylalanine	Group	0.575775	0.311272	1.84975	0.575775	0.0695363	0.183017	Co19-ARDS	Amino Acid	Tryptophan Metabolism	64568	20977764
xanthine	Group	0.845872	0.457054	1.8507	0.845872	0.0693967	0.183017	Co19-ARDS	Nucleotide	Purine Metabolism, (Hypo)Xanthine/Inosine containing	3147	1188	69-89-6	C00385	HMDB0000292
3-hydroxybenzoate	Group	-0.714348	0.387004	-1.84584	-0.714348	0.0701107	0.183846	Bact-Seps	Xenobiotics	Benzoate Metabolism	15673	7420	99-06-9	C00587	HMDB0002466
glucose	Group	-1.14953	0.624288	-1.84135	-1.14953	0.0707761	0.184226	Bact-Seps	Carbohydrate	Glycolysis, Gluconeogenesis, and Pyruvate Metabolism	48152	5793	50-99-7	C00031	HMDB0000122
phosphoethanolamine (PE)	Group	-0.604627	0.328169	-1.84243	-0.604627	0.070616	0.184226	Bact-Seps	Lipid	Phospholipid Metabolism	1600	1015	1071-23-4	C00346	HMDB0000224
2-aminophenol sulfate	Group	0.653513	0.356072	1.83534	0.653513	0.0716744	0.185881	Co19-ARDS	Xenobiotics	Food Component/Plant	43266	181670			HMDB0061116
diethylamine	Group	-1.12897	0.61594	-1.83292	-1.12897	0.0720393	0.186145	Bact-Seps	Xenobiotics	Chemical	52236	8021	109-89-7	D01282	HMDB0041878
neopterin	Group	-0.510968	0.279195	-1.83014	-0.510968	0.0724587	0.186152	Bact-Seps	Cofactors and Vitamins	Pterin Metabolism	35131	135460965;440842	2009-64-5	c05926	HMDB0000845,HMDB0000838
picolinate	Group	0.680598	0.372028	1.82943	0.680598	0.0725675	0.186152	Co19-ARDS	Amino Acid	Tryptophan Metabolism	1512	1018	98-98-6	C10164	HMDB0002243
4-ethylphenyl sulfate	Group	-1.128	0.617173	-1.82769	-1.128	0.0728312	0.186153	Bact-Seps	Xenobiotics	Benzoate Metabolism	36099	20822574	123-07-9	C13637	HMDB0062551
octanoylcarnitine (C8)	Group	0.774318	0.426735	1.81452	0.774318	0.0748617	0.190655	Co19-ARDS	Lipid	Fatty Acid Metabolism (Acyl Carnitine, Medium Chain)	33936	11953814;123701	3671-77-0	C02838	HMDB0000791
2,3-dihydroxy-2-methylbutyrate	Group	-0.468606	0.259742	-1.80412	-0.468606	0.0764973	0.193429	Bact-Seps	Amino Acid	Leucine, Isoleucine and Valine Metabolism	57547	301941	14868-24-7		HMDB0029576
glucarate (saccharate)	Group	-1.34938	0.747578	-1.805	-1.34938	0.076357	0.193429	Bact-Seps	Cofactors and Vitamins	Ascorbate and Aldarate Metabolism	1476	33037	5793-88-4	C00818	HMDB0000663
1-stearoyl-2-arachidonoyl-GPE (18:0/20:4)	Group	-0.777764	0.432863	-1.79679	-0.777764	0.0776683	0.194997	Bact-Seps	Lipid	Phosphatidylethanolamine (PE)	52447	5289133		C05210	HMDB0009003
hexanoylglycine (C6)	Group	0.734049	0.408527	1.79682	0.734049	0.0776636	0.194997	Co19-ARDS	Lipid	Fatty Acid Metabolism (Acyl Glycine)	35436	99463	24003-67-6		HMDB0000701
1-(1-enyl-palmitoyl)-2-arachidonoyl-GPE (P-16:0/20:4)*	Group	-0.640705	0.35875	-1.78594	-0.640705	0.0794291	0.198713	Bact-Seps	Lipid	Plasmalogen	52673	52925126			HMDB0011352
bilirubin degradation product, C16H18N2O5 (2)	Group	-0.730341	0.409785	-1.78226	-0.730341	0.0800339	0.199521	Bact-Seps	Partially Characterized Molecules	Partially Characterized Molecules	64404
N-acetylglucosaminylasparagine	Group	-0.392886	0.221253	-1.77573	-0.392886	0.0811157	0.201508	Bact-Seps	Carbohydrate	Aminosugar Metabolism	48149	123826	2776-93-4	C04540	HMDB0000489
(S)-a-amino-omega-caprolactam	Group	0.419209	0.238415	1.75832	0.419209	0.084061	0.208095	Co19-ARDS	Xenobiotics	Food Component/Plant	63339	440599	21568-87-6	C02837
fucitol	Group	-0.291472	0.166019	-1.75565	-0.291472	0.0845203	0.208503	Bact-Seps	Xenobiotics	Food Component/Plant	38313	445724	13074-06-1
tetrahydrocortisone glucuronide (5)	Group	-0.77312	0.44211	-1.7487	-0.77312	0.0857259	0.210743	Bact-Seps	Lipid	Corticosteroids	64591
orotidine	Group	-0.40252	0.231446	-1.73916	-0.40252	0.0874058	0.214129	Bact-Seps	Nucleotide	Pyrimidine Metabolism, Orotate containing	35172	92751	314-50-1		HMDB0000788
androstenediol (3beta,17beta) disulfate (1)	Group	0.986547	0.571019	1.7277	0.986547	0.0894579	0.21765	Co19-ARDS	Lipid	Androgenic Steroids	37202	87120982		C04295	HMDB0240313
gentisate	Group	-0.824846	0.477058	-1.72903	-0.824846	0.0892176	0.21765	Bact-Seps	Amino Acid	Tyrosine Metabolism	18280	3469	490-79-9	C00628	HMDB0000152
mesaconate (methylfumarate)	Group	-0.528866	0.306916	-1.72316	-0.528866	0.0902808	0.2189	Bact-Seps	Energy	TCA Cycle	18493	638129	498-24-8	C01732	HMDB0000749
1-methylxanthine	Group	-0.537195	0.31477	-1.70663	-0.537195	0.0933342	0.225531	Bact-Seps	Xenobiotics	Xanthine Metabolism	34389	80220	6136-37-4	C16358	HMDB0010738
beta-hydroxyisovalerate	Group	0.838873	0.493103	1.70121	0.838873	0.0943528	0.227217	Co19-ARDS	Amino Acid	Leucine, Isoleucine and Valine Metabolism	12129	69362	625-08-1		HMDB0000754
1-methylnicotinamide	Group	0.707759	0.417005	1.69724	0.707759	0.0951048	0.228252	Co19-ARDS	Cofactors and Vitamins	Nicotinate and Nicotinamide Metabolism	27665	457	1005-24-9	C02918	HMDB0000699
carnitine	Group	1.01069	0.597432	1.69173	1.01069	0.0961588	0.228458	Co19-ARDS	Lipid	Carnitine Metabolism	15500	288	461-05-2	C00487,C00308	HMDB0000062
glutamine conjugate of C6H10O2 (2)*	Group	-0.727601	0.429838	-1.69273	-0.727601	0.0959657	0.228458	Bact-Seps	Partially Characterized Molecules	Partially Characterized Molecules	63660
N-acetylneuraminate	Group	-0.367675	0.217007	-1.6943	-0.367675	0.0956663	0.228458	Bact-Seps	Carbohydrate	Aminosugar Metabolism	32377	439197	131-48-6	C00270	HMDB0000230
3-hydroxyoctanoylglycine	Group	-0.618672	0.36852	-1.6788	-0.618672	0.0986649	0.233628	Bact-Seps	Lipid	Fatty Acid Metabolism (Acyl Glycine)	64388
delta-CEHC sulfate	Group	0.776839	0.465055	1.67042	0.776839	0.100318	0.235965	Co19-ARDS	Cofactors and Vitamins	Tocopherol Metabolism	62285
S-carboxyethylcysteine	Group	0.492015	0.294279	1.67194	0.492015	0.100018	0.235965	Co19-ARDS	Amino Acid	Methionine, Cysteine, SAM and Taurine Metabolism	64177		4033-46-9
isocitric lactone	Group	-0.53538	0.320856	-1.6686	-0.53538	0.100681	0.236034	Bact-Seps	Energy	TCA Cycle	54724	98259	4702-32-3
S-(3-hydroxypropyl)mercapturic acid (HPMA)	Group	0.613937	0.370625	1.65649	0.613937	0.103117	0.240948	Co19-ARDS	Xenobiotics	Chemical	44552	119083	23127-40-4
glutamine conjugate of C6H10O2 (1)*	Group	-0.577609	0.349835	-1.65109	-0.577609	0.10422	0.242722	Bact-Seps	Partially Characterized Molecules	Partially Characterized Molecules	63657
threonine	Group	0.753182	0.456843	1.64867	0.753182	0.104717	0.243081	Co19-ARDS	Amino Acid	Glycine, Serine and Threonine Metabolism	1284	6288	72-19-5	C00188	HMDB0000167
2-oxo-1-pyrrolidinepropionate	Group	-0.552395	0.337495	-1.63675	-0.552395	0.107192	0.247206	Bact-Seps	Xenobiotics	Chemical	40452	3146688	77191-38-9
N-acetylvaline	Group	0.552183	0.337332	1.63691	0.552183	0.107159	0.247206	Co19-ARDS	Amino Acid	Leucine, Isoleucine and Valine Metabolism	1591	66789	96-81-1		HMDB0011757
2-oxindole-3-acetate	Group	-0.423918	0.259367	-1.63443	-0.423918	0.107679	0.247523	Bact-Seps	Xenobiotics	Food Component/Plant	40479	3080590	2971-31-5		HMDB0035514
N-acetylglucosamine conjugate of C24H40O4 bile acid	Group	0.710337	0.437789	1.62255	0.710337	0.110203	0.252505	Co19-ARDS	Partially Characterized Molecules	Partially Characterized Molecules	61869
3-methylhistidine	Group	-0.601595	0.372314	-1.61583	-0.601595	0.111653	0.255001	Bact-Seps	Amino Acid	Histidine Metabolism	15677	64969	368-16-1	C01152	HMDB0000479
3-hydroxyphenylacetoylcarnitine	Group	0.703596	0.436188	1.61306	0.703596	0.112256	0.255553	Co19-ARDS	Amino Acid	Tyrosine Metabolism	52933
p-cresol sulfate	Group	1.13784	0.709036	1.60477	1.13784	0.114072	0.258856	Co19-ARDS	Xenobiotics	Benzoate Metabolism	36103	4615423	3233-57-7		HMDB0011635
5-(galactosylhydroxy)-L-lysine	Group	-0.52789	0.330306	-1.59819	-0.52789	0.115531	0.261329	Bact-Seps	Amino Acid	Lysine Metabolism	43582	66995551	32448-36-5
C-glycosyltryptophan	Group	-0.201125	0.126173	-1.59404	-0.201125	0.116459	0.262589	Bact-Seps	Amino Acid	Tryptophan Metabolism	48782	10981970	180509-18-6		HMDB0240296
3,4-dihydroxyphenylacetate	Group	0.411394	0.25926	1.5868	0.411394	0.11809	0.265422	Co19-ARDS	Amino Acid	Tyrosine Metabolism	18296	98153	102-32-9	C01161	HMDB0001336
2-hydroxybutyrate/2-hydroxyisobutyrate	Group	0.481855	0.304347	1.58324	0.481855	0.1189	0.266395	Co19-ARDS	Amino Acid	Glutathione Metabolism	52281	4277439;440864		C21297,C05984	HMDB0000729,HMDB00008
mandelate	Group	0.340437	0.21567	1.5785	0.340437	0.119984	0.267976	Co19-ARDS	Xenobiotics	Benzoate Metabolism	22160	439616;1292	90-64-2	C01984	HMDB0000703
glucuronide of C8H14O2 (4)*	Group	-0.799278	0.507478	-1.575	-0.799278	0.120791	0.268821	Bact-Seps	Partially Characterized Molecules	Partially Characterized Molecules	61906
N-formylkynurenine	Group	0.64864	0.412209	1.57357	0.64864	0.121121	0.268821	Co19-ARDS	Amino Acid	Tryptophan Metabolism	64334	910	1022-31-7	C02700,C02406,C15605	HMDB01200
inosine	Group	0.542909	0.347128	1.564	0.542909	0.123352	0.272917	Co19-ARDS	Nucleotide	Purine Metabolism, (Hypo)Xanthine/Inosine containing	1123	6021	58-63-9	C00294	HMDB0000195
2,6-dihydroxybenzoic acid	Group	-0.547268	0.353516	-1.54807	-0.547268	0.12714	0.280421	Bact-Seps	Xenobiotics	Drug - Topical Agents	63042	9338	303-07-1		HMDB0013676
N-acetylglutamine	Group	0.700358	0.454002	1.54263	0.700358	0.128454	0.28244	Co19-ARDS	Amino Acid	Glutamate Metabolism	33943	182230	2490-97-3	C02716	HMDB0006029
1-palmitoyl-2-docosahexaenoyl-GPC (16:0/22:6)	Group	-0.713824	0.46668	-1.52958	-0.713824	0.131652	0.287685	Bact-Seps	Lipid	Phosphatidylcholine (PC)	52610	6441886	59403-54-2		HMDB0007991
bilirubin degradation product, C16H18N2O5 (4)	Group	-0.599432	0.391821	-1.52986	-0.599432	0.131583	0.287685	Bact-Seps	Partially Characterized Molecules	Partially Characterized Molecules	64415
alanylleucine	Group	-0.716901	0.470875	-1.52249	-0.716901	0.133416	0.28975	Bact-Seps	Peptide	Dipeptide	37093	259583	1638-60-4		HMDB0028691
phenylalanine	Group	-0.508843	0.334055	-1.52323	-0.508843	0.13323	0.28975	Bact-Seps	Amino Acid	Phenylalanine Metabolism	64	6140	63-91-2	C00079	HMDB0000159
3,4-dihydroxybutyrate	Group	0.564243	0.378971	1.48888	0.564243	0.142031	0.307517	Co19-ARDS	Lipid	Fatty Acid, Dihydroxy	62952	150929	51267-44-8		HMDB0000337
cholate	Group	-0.777927	0.523446	-1.48616	-0.777927	0.142746	0.308123	Bact-Seps	Lipid	Primary Bile Acid Metabolism	22842	221493	81-25-4	C00695	HMDB0000619
4-acetamidophenol	Group	-1.1147	0.753659	-1.47906	-1.1147	0.144631	0.310299	Bact-Seps	Xenobiotics	Drug - Analgesics, Anesthetics	12032	1983	103-90-2	C06804	HMDB0001859
sphingomyelin (d18:2/24:1, d18:1/24:2)*	Group	-0.741102	0.500866	-1.47964	-0.741102	0.144475	0.310299	Bact-Seps	Lipid	Sphingomyelins	52437	85336023
pyruvate	Group	-0.590451	0.399716	-1.47717	-0.590451	0.145133	0.310436	Bact-Seps	Carbohydrate	Glycolysis, Gluconeogenesis, and Pyruvate Metabolism	42582	1060	127-17-3	C00022	HMDB0000243
adenosine	Group	0.354787	0.240848	1.47307	0.354787	0.146233	0.310909	Co19-ARDS	Nucleotide	Purine Metabolism, Adenine containing	555	60961	58-61-7	C00212	HMDB0000050
glycylleucine	Group	-0.512977	0.347975	-1.47418	-0.512977	0.145936	0.310909	Bact-Seps	Peptide	Dipeptide	34398	92843	869-19-2	C02155	HMDB0000759
1,5-anhydroglucitol (1,5-AG)	Group	-0.757984	0.516976	-1.46619	-0.757984	0.148093	0.313921	Bact-Seps	Carbohydrate	Glycolysis, Gluconeogenesis, and Pyruvate Metabolism	20675	64960	154-58-5	C07326	HMDB0002712
pantothenate (Vitamin B5)	Group	0.633022	0.437886	1.44563	0.633022	0.153757	0.324954	Co19-ARDS	Cofactors and Vitamins	Pantothenate and CoA Metabolism	1508	6613	137-08-6	C00864	HMDB0000210
cinnamoylglycine	Group	-0.705047	0.490877	-1.4363	-0.705047	0.156383	0.329521	Bact-Seps	Xenobiotics	Food Component/Plant	38637	709625	16534-24-0		HMDB0011621
1-methylhistamine	Group	0.495795	0.346407	1.43125	0.495795	0.157819	0.329605	Co19-ARDS	Amino Acid	Histidine Metabolism	43831	3614	501-75-7	C05127	HMDB0000898
glycine conjugate of C6H10O2 (1)*	Group	0.472633	0.330164	1.43151	0.472633	0.157745	0.329605	Co19-ARDS	Partially Characterized Molecules	Partially Characterized Molecules	63652
N,N,N-trimethyl-5-aminovalerate	Group	0.686107	0.478982	1.43243	0.686107	0.157483	0.329605	Co19-ARDS	Amino Acid	Lysine Metabolism	57687	14274897
5-methylthioadenosine (MTA)	Group	0.382843	0.268882	1.42383	0.382843	0.159946	0.331643	Co19-ARDS	Amino Acid	Polyamine Metabolism	1419	439176	2457-80-9	C00170	HMDB0001173
N-acetyl-cadaverine	Group	-0.937485	0.658831	-1.42295	-0.937485	0.1602	0.331643	Bact-Seps	Amino Acid	Lysine Metabolism	43530	10374713	32343-73-0		HMDB0002284
phenylacetylhistidine	Group	-0.455038	0.319118	-1.42592	-0.455038	0.159344	0.331643	Bact-Seps	Peptide	Acetylated Peptides	52926
glucuronide of C14H26O4 (1)*	Group	-0.53266	0.376581	-1.41446	-0.53266	0.162665	0.335455	Bact-Seps	Partially Characterized Molecules	Partially Characterized Molecules	61876
vanillate	Group	-0.575662	0.407302	-1.41335	-0.575662	0.162989	0.335455	Bact-Seps	Xenobiotics	Food Component/Plant	35639	8468	121-34-6	C06672	HMDB0000484
N6,N6-dimethyllysine	Group	0.396365	0.282047	1.40531	0.396365	0.165355	0.339338	Co19-ARDS	Amino Acid	Lysine Metabolism	62862	193344	2259-86-1	C05545	HMDB0013287
2-hydroxyglutarate	Group	-0.443325	0.318581	-1.39156	-0.443325	0.169462	0.34584	Bact-Seps	Lipid	Fatty Acid, Dicarboxylate	37253	43	40951-21-1	C02630	HMDB0059655
N,N-dimethyl-pro-pro	Group	0.234131	0.168266	1.39143	0.234131	0.169501	0.34584	Co19-ARDS	Peptide	Modified Peptides	64571
palmitoyl sphingomyelin (d18:1/16:0)	Group	-0.609051	0.439448	-1.38595	-0.609051	0.171162	0.348226	Bact-Seps	Lipid	Sphingomyelins	37506	9939941	6254-89-3		HMDB0010169
glucuronide of C9H10O4 (1)*	Group	-0.67771	0.491795	-1.37804	-0.67771	0.173578	0.351124	Bact-Seps	Partially Characterized Molecules	Partially Characterized Molecules	61972
methyl-4-hydroxybenzoate sulfate	Group	-1.00898	0.732012	-1.37837	-1.00898	0.173477	0.351124	Bact-Seps	Xenobiotics	Benzoate Metabolism	48429	10657183			HMDB0041646
1-ribosyl-imidazoleacetate*	Group	-0.333048	0.242763	-1.37191	-0.333048	0.175468	0.35193	Bact-Seps	Amino Acid	Histidine Metabolism	61868	440569	29605-99-0	C05131	HMDB0002331
4-acetylphenyl sulfate	Group	-0.596626	0.43464	-1.37269	-0.596626	0.175226	0.35193	Bact-Seps	Xenobiotics	Benzoate Metabolism	44620	4684006
glycolithocholate sulfate*	Group	0.985534	0.71832	1.372	0.985534	0.17544	0.35193	Co19-ARDS	Lipid	Secondary Bile Acid Metabolism	32620	72222	15324-64-8	C11301	HMDB0002639
2-aminoadipate	Group	0.645088	0.470849	1.37005	0.645088	0.176043	0.352087	Co19-ARDS	Amino Acid	Lysine Metabolism	6146	92136	542-32-5;1118-90-7	C00956	HMDB0000510
tryptophan betaine	Group	0.78002	0.570412	1.36747	0.78002	0.176847	0.352697	Co19-ARDS	Amino Acid	Tryptophan Metabolism	37097	442106	20671-76-5	C09213	HMDB0061115
2-methylcitrate	Group	0.257345	0.189566	1.35755	0.257345	0.179958	0.357893	Co19-ARDS	Energy	TCA Cycle	37483	12898022	6061-96-7	C02225	HMDB0000379
methylsuccinate	Group	-0.304819	0.226107	-1.34812	-0.304819	0.182953	0.362832	Bact-Seps	Amino Acid	Leucine, Isoleucine and Valine Metabolism	15745	10349	498-21-5		HMDB0001844
4-imidazoleacetate	Group	-0.418806	0.311166	-1.34592	-0.418806	0.183656	0.363208	Bact-Seps	Amino Acid	Histidine Metabolism	32349	96215	645-65-8	C02835	HMDB0002024
asparagine	Group	0.509084	0.380066	1.33946	0.509084	0.185737	0.366299	Co19-ARDS	Amino Acid	Alanine and Aspartate Metabolism	512	6267	70-47-3	C00152	HMDB0000168
pimeloylcarnitine/3-methyladipoylcarnitine (C7-DC)	Group	0.328428	0.246572	1.33198	0.328428	0.18817	0.370067	Co19-ARDS	Lipid	Fatty Acid Metabolism (Acyl Carnitine, Dicarboxylate)	53224
N-acetylmethionine sulfoxide	Group	-0.496904	0.376789	-1.31878	-0.496904	0.192515	0.377564	Bact-Seps	Amino Acid	Methionine, Cysteine, SAM and Taurine Metabolism	45428	11902949	108646-71-5
behenoyl sphingomyelin (d18:1/22:0)*	Group	-0.561247	0.427432	-1.31307	-0.561247	0.194422	0.38025	Bact-Seps	Lipid	Sphingomyelins	48492	44260125			HMDB0012103
N6-acetyllysine	Group	0.535644	0.408476	1.31132	0.535644	0.195007	0.380343	Co19-ARDS	Amino Acid	Lysine Metabolism	36752	92832	692-04-6	C02727	HMDB0000206
carboxy-methyl-arginine	Group	-0.437374	0.338552	-1.2919	-0.437374	0.201606	0.392135	Bact-Seps	Amino Acid	Urea cycle; Arginine and Proline Metabolism	64071		18416-86-9		HMDB39111
3-heptenoylglutamine	Group	0.510456	0.395761	1.28981	0.510456	0.202326	0.392457	Co19-ARDS	Lipid	Fatty Acid Metabolism (Acyl Glutamine)	61806
glucuronide of C10H18O2 (5)*	Group	-0.493731	0.386163	-1.27856	-0.493731	0.206235	0.398947	Bact-Seps	Partially Characterized Molecules	Partially Characterized Molecules	61885
3-hydroxybutyroylglycine	Group	-0.396805	0.311068	-1.27562	-0.396805	0.207263	0.399843	Bact-Seps	Lipid	Fatty Acid Metabolism (Acyl Glycine)	62064
tryptophan	Group	0.43169	0.339846	1.27025	0.43169	0.209156	0.402398	Co19-ARDS	Amino Acid	Tryptophan Metabolism	54	6305	73-22-3	C00078	HMDB0000929
3-hydroxysuberate	Group	-0.669757	0.532663	-1.25737	-0.669757	0.213746	0.410114	Bact-Seps	Lipid	Fatty Acid, Monohydroxy	31936	22328017	73141-47-6		HMDB0000325
2-hydroxyphenylacetate	Group	0.580284	0.463945	1.25076	0.580284	0.216132	0.412808	Co19-ARDS	Amino Acid	Phenylalanine Metabolism	1432	11970	614-75-5	C05852	HMDB0000669
phenylacetylcarnitine	Group	0.780048	0.623912	1.25025	0.780048	0.216316	0.412808	Co19-ARDS	Peptide	Acetylated Peptides	48425	101724840	287108-21-8
oxalate (ethanedioate)	Group	-0.427298	0.342592	-1.24725	-0.427298	0.217406	0.413774	Bact-Seps	Cofactors and Vitamins	Ascorbate and Aldarate Metabolism	20694	971	144-62-7	C00209	HMDB0002329
N-acetylleucine	Group	0.561707	0.451369	1.24445	0.561707	0.218426	0.414599	Co19-ARDS	Amino Acid	Leucine, Isoleucine and Valine Metabolism	1587	70912	1188-21-2	C02710	HMDB0011756
alpha-CEHC glucuronide*	Group	0.493423	0.397883	1.24012	0.493423	0.220011	0.416492	Co19-ARDS	Cofactors and Vitamins	Tocopherol Metabolism	39346	134819285	477200-36-5		HMDB0062445
taurodeoxycholic acid 3-sulfate	Group	-0.729391	0.591111	-1.23393	-0.729391	0.222292	0.419687	Bact-Seps	Lipid	Secondary Bile Acid Metabolism	62889
deoxycarnitine	Group	0.836211	0.67861	1.23224	0.836211	0.222918	0.41975	Co19-ARDS	Lipid	Carnitine Metabolism	36747	22620	6249-56-5	C01181	HMDB0001161
decanoylcarnitine (C10)	Group	-0.504739	0.410505	-1.22956	-0.504739	0.223914	0.420507	Bact-Seps	Lipid	Fatty Acid Metabolism (Acyl Carnitine, Medium Chain)	33941	10245190	1492-27-9		HMDB0000651
alpha-tocopherol	Group	-0.494181	0.402788	-1.2269	-0.494181	0.224903	0.421248	Bact-Seps	Cofactors and Vitamins	Tocopherol Metabolism	1561	86472	59-02-9;10191-41-0	C02477	HMDB0001893
bestatin	Group	-0.307884	0.254104	-1.21165	-0.307884	0.230646	0.429904	Bact-Seps	Xenobiotics	Drug - Other	1435	72172	65391-42-6	D00087
isocitrate	Group	-0.457031	0.377607	-1.21034	-0.457031	0.231145	0.429904	Bact-Seps	Energy	TCA Cycle	12110	5318532	20226-99-7	C00451	HMDB0001874
quinolinate	Group	0.477834	0.394967	1.20981	0.477834	0.231346	0.429904	Co19-ARDS	Cofactors and Vitamins	Nicotinate and Nicotinamide Metabolism	1899	1066	89-00-9	C03722	HMDB0000232
adipoylcarnitine (C6-DC)	Group	0.425165	0.352752	1.20528	0.425165	0.233074	0.430761	Co19-ARDS	Lipid	Fatty Acid Metabolism (Acyl Carnitine, Dicarboxylate)	52988	71296139			HMDB0061677
glycochenodeoxycholate 3-sulfate	Group	0.755388	0.626183	1.20634	0.755388	0.232671	0.430761	Co19-ARDS	Lipid	Primary Bile Acid Metabolism	52974	11954205;21125002;21116917			HMDB0002409,HMDB0002497,HMDB0002496
N-acetylpyrraline	Group	0.591565	0.492053	1.20224	0.591565	0.234242	0.430761	Co19-ARDS	Xenobiotics	Food Component/Plant	48438			C01227
uridine	Group	0.542161	0.450873	1.20247	0.542161	0.234153	0.430761	Co19-ARDS	Nucleotide	Pyrimidine Metabolism, Uracil containing	606	6029	58-96-8	C00299	HMDB0000296
glycerol 3-phosphate	Group	0.477488	0.401023	1.19068	0.477488	0.238716	0.437692	Co19-ARDS	Lipid	Glycerolipid Metabolism	43847	754	29849-82-9	C0093	HMDB0000126
N-methylproline	Group	-0.634203	0.533962	-1.18773	-0.634203	0.239865	0.437692	Bact-Seps	Amino Acid	Urea cycle; Arginine and Proline Metabolism	37431	643474	475-11-6		HMDB0094696
retinol (Vitamin A)	Group	-0.886411	0.745492	-1.18903	-0.886411	0.239359	0.437692	Bact-Seps	Cofactors and Vitamins	Vitamin A Metabolism	1806	445354	68-26-8	C00473	HMDB0000305
hexanoylglutamine	Group	0.395143	0.334154	1.18252	0.395143	0.24191	0.440288	Co19-ARDS	Lipid	Fatty Acid Metabolism (Acyl Glutamine)	54907
3-methoxytyrosine	Group	-0.36675	0.311848	-1.17606	-0.36675	0.244461	0.442656	Bact-Seps	Amino Acid	Tyrosine Metabolism	12017	9307	300-48-1		HMDB0001434
undecenoylcarnitine (C11:1)	Group	0.585829	0.497722	1.17702	0.585829	0.244079	0.442656	Co19-ARDS	Lipid	Fatty Acid Metabolism (Acyl Carnitine, Monounsaturated)	63613
2'-O-methyluridine	Group	-0.430074	0.3678	-1.16932	-0.430074	0.247143	0.446371	Bact-Seps	Nucleotide	Pyrimidine Metabolism, Uracil containing	57655	102212	2140-76-3
vanillic acid glycine	Group	-0.797202	0.688763	-1.15744	-0.797202	0.25192	0.45384	Bact-Seps	Xenobiotics	Food Component/Plant	63853	3083688			HMDB0060026
3-hydroxyphenylacetate sulfate	Group	-0.483895	0.419564	-1.15333	-0.483895	0.25359	0.454536	Bact-Seps	Amino Acid	Tyrosine Metabolism	52921
N2,N6-diacetyllysine	Group	0.445201	0.385816	1.15392	0.445201	0.253348	0.454536	Co19-ARDS	Amino Acid	Lysine Metabolism	48455	91827	499-86-5
lysine	Group	0.504725	0.439895	1.14738	0.504725	0.256019	0.457731	Co19-ARDS	Amino Acid	Lysine Metabolism	1301	5962	56-87-1	C00047,C00739	HMDB0003405
dopamine 3-O-sulfate	Group	0.350112	0.306557	1.14208	0.350112	0.258196	0.460432	Co19-ARDS	Amino Acid	Tyrosine Metabolism	48407	122136		C13690	HMDB0006275
glutarate (C5-DC)	Group	0.52245	0.459338	1.1374	0.52245	0.260131	0.460432	Co19-ARDS	Lipid	Fatty Acid, Dicarboxylate	396	743;4418048	110-94-1	C00489	HMDB0000661
N-acetylasparagine	Group	0.382847	0.336104	1.13907	0.382847	0.259436	0.460432	Co19-ARDS	Amino Acid	Alanine and Aspartate Metabolism	33942	99715	4033-40-3		HMDB0006028
ribonate	Group	-0.116258	0.10211	-1.13856	-0.116258	0.259647	0.460432	Bact-Seps	Carbohydrate	Pentose Metabolism	27731	5460677	1255190	C01685	HMDB0000867
1-carboxyethylleucine	Group	0.322098	0.284832	1.13083	0.322098	0.262861	0.46288	Co19-ARDS	Amino Acid	Leucine, Isoleucine and Valine Metabolism	62559
4-hydroxycatechol sulfate	Group	-0.401942	0.35668	-1.1269	-0.401942	0.264506	0.46288	Bact-Seps	Xenobiotics	Benzoate Metabolism	62313
maleate	Group	0.314977	0.278658	1.13034	0.314977	0.263069	0.46288	Co19-ARDS	Lipid	Fatty Acid, Dicarboxylate	20676	444266	110-16-7	C01384	HMDB0000176
N2-methylguanosine	Group	0.389165	0.345617	1.126	0.389165	0.264885	0.46288	Co19-ARDS	Nucleotide	Purine Metabolism, Guanine containing	35133	135501934	2140-77-4		HMDB0005862
phenyllactate (PLA)	Group	-0.594194	0.527149	-1.12718	-0.594194	0.264387	0.46288	Bact-Seps	Amino Acid	Phenylalanine Metabolism	22130	3848	828-01-3	C05607	HMDB0000779,HMDB0000563
sphingomyelin (d18:1/24:1, d18:2/24:0)*	Group	-0.538862	0.479123	-1.12468	-0.538862	0.265437	0.46288	Bact-Seps	Lipid	Sphingomyelins	47153	44260126	94359-13-4		HMDB0012107
cystathionine	Group	-0.456668	0.406675	-1.12293	-0.456668	0.266174	0.463025	Bact-Seps	Amino Acid	Methionine, Cysteine, SAM and Taurine Metabolism	15705	439258	535-34-2	C02291	HMDB0000099
nonenedioate (C9:1-DC)*	Group	-0.412015	0.368937	-1.11676	-0.412015	0.268781	0.466414	Bact-Seps	Lipid	Fatty Acid, Dicarboxylate	61859
heptanoylglutamine	Group	-0.324539	0.291869	-1.11193	-0.324539	0.270835	0.468829	Bact-Seps	Lipid	Fatty Acid Metabolism (Acyl Glutamine)	54918
1-methylhistidine	Group	0.290703	0.263186	1.10455	0.290703	0.273994	0.473141	Co19-ARDS	Amino Acid	Histidine Metabolism	30460	92105	332-80-9	C01152	HMDB0000001
isoleucine	Group	0.383763	0.348525	1.10111	0.383763	0.275479	0.473396	Co19-ARDS	Amino Acid	Leucine, Isoleucine and Valine Metabolism	1125	6306	73-32-5	C16424,C00407,C06418	HMDB0000172
proline	Group	-0.49375	0.44839	-1.10116	-0.49375	0.275455	0.473396	Bact-Seps	Amino Acid	Urea cycle; Arginine and Proline Metabolism	1898	145742;614;8988	147-85-3	C00148,C000763	HMDB0000162,HMDB0003411
gamma-carboxyglutamate	Group	-0.238547	0.217251	-1.09802	-0.238547	0.276812	0.474535	Bact-Seps	Amino Acid	Glutamate Metabolism	38754	40772	56271-99-9		HMDB0041900
glycine conjugate of C10H12O2*	Group	0.331411	0.302661	1.09499	0.331411	0.278126	0.475635	Co19-ARDS	Partially Characterized Molecules	Partially Characterized Molecules	62145
imidazole lactate	Group	0.432742	0.39812	1.08696	0.432742	0.281629	0.480465	Co19-ARDS	Amino Acid	Histidine Metabolism	15716	793	14403-45-3	C05568	HMDB0002320
3-hydroxyindolin-2-one sulfate	Group	-0.62662	0.579689	-1.08096	-0.62662	0.284267	0.483801	Bact-Seps	Xenobiotics	Food Component/Plant	48419
piperidine	Group	-0.742179	0.687772	-1.07911	-0.742179	0.285085	0.48403	Bact-Seps	Xenobiotics	Food Component/Plant	38183	8082	110-89-4	C01746	HMDB0034301
2-butenoylglycine	Group	0.379146	0.354188	1.07047	0.379146	0.288922	0.488202	Co19-ARDS	Lipid	Fatty Acid Metabolism (Acyl Glycine)	61785	6303498	71428-89-2
3-hydroxy-2-methylbutyrate	Group	0.430812	0.402394	1.07062	0.430812	0.288852	0.488202	Co19-ARDS	Amino Acid	Leucine, Isoleucine and Valine Metabolism	32440	160471	473-86-9		HMDB0000354
7-methylguanine	Group	-0.300241	0.281751	-1.06562	-0.300241	0.291087	0.490689	Bact-Seps	Nucleotide	Purine Metabolism, Guanine containing	35114	135398679	578-76-7	C02242	HMDB0000897
1-palmitoyl-GPC (16:0)	Group	-0.458889	0.440488	-1.04178	-0.458889	0.301914	0.507733	Bact-Seps	Lipid	Lysophospholipid	33955	86554	17364-16-8	C04102	HMDB0010382
S-carboxymethyl-L-cysteine	Group	-0.474855	0.457953	-1.03691	-0.474855	0.304157	0.510292	Bact-Seps	Xenobiotics	Drug - Other	47897	193653	638-23-3	C03727	HMDB0029415
N1,N12-diacetylspermine	Group	-0.415594	0.402474	-1.0326	-0.415594	0.306153	0.512426	Bact-Seps	Amino Acid	Polyamine Metabolism	52987	132680	61345-83-3	C03413	HMDB0002172
N-acetyl-1-methylhistidine*	Group	0.326319	0.317374	1.02818	0.326319	0.308207	0.513436	Co19-ARDS	Amino Acid	Histidine Metabolism	43255	53859791
N-acetyl-beta-alanine	Group	-0.263841	0.256358	-1.02919	-0.263841	0.307739	0.513436	Bact-Seps	Nucleotide	Pyrimidine Metabolism, Uracil containing	37432	76406	3025-95-4	C01073	HMDB0061880
N-succinyl-isoleucine	Group	0.253856	0.247581	1.02534	0.253856	0.309533	0.514435	Co19-ARDS	Amino Acid	Leucine, Isoleucine and Valine Metabolism	63414	4153270
methylmalonate (MMA)	Group	-0.705648	0.691158	-1.02096	-0.705648	0.311585	0.516633	Bact-Seps	Lipid	Fatty Acid Metabolism (also BCAA Metabolism)	1496	487	516-05-2	C02170	HMDB0000202
kynurenine	Group	0.425181	0.418588	1.01575	0.425181	0.31404	0.519486	Co19-ARDS	Amino Acid	Tryptophan Metabolism	15140	161166	2922-83-0	C00328	HMDB0000684
catechol sulfate	Group	-0.557748	0.550816	-1.01259	-0.557748	0.315537	0.520404	Bact-Seps	Xenobiotics	Benzoate Metabolism	35320	3083879	4918-96-1		HMDB0059724
glucuronide of C14H26O4 (2)*	Group	-0.367359	0.364307	-1.00838	-0.367359	0.317534	0.520404	Bact-Seps	Partially Characterized Molecules	Partially Characterized Molecules	61877
glycocholenate sulfate*	Group	0.55403	0.5493	1.00861	0.55403	0.317424	0.520404	Co19-ARDS	Lipid	Secondary Bile Acid Metabolism	32599
orotate	Group	0.394928	0.39104	1.00994	0.394928	0.316791	0.520404	Co19-ARDS	Nucleotide	Pyrimidine Metabolism, Orotate containing	1505	967	50887-69-9	C00295	HMDB0000226
4-methyl-2-oxopentanoate	Group	-0.326837	0.32506	-1.00547	-0.326837	0.318921	0.520936	Bact-Seps	Amino Acid	Leucine, Isoleucine and Valine Metabolism	22116	70	816-66-0	C00233	HMDB0000695
propyl 4-hydroxybenzoate sulfate	Group	-0.640497	0.637558	-1.00461	-0.640497	0.319331	0.520936	Bact-Seps	Xenobiotics	Benzoate Metabolism	48460	131838881	162338-10-5		HMDB0135261
3-(4-hydroxyphenyl)lactate (HPLA)	Group	-0.375496	0.377115	-0.995705	-0.375496	0.323602	0.52669	Bact-Seps	Amino Acid	Tyrosine Metabolism	32197	9378	6482-98-0	C03672	HMDB0000755
7-hydroxyoctanoate	Group	0.530872	0.538054	0.986653	0.530872	0.327983	0.531864	Co19-ARDS	Lipid	Fatty Acid, Monohydroxy	32442	167627	17173-14-7		HMDB0000486
glutamine conjugate of C8H12O4 (2)*	Group	-0.424239	0.430248	-0.986035	-0.424239	0.328283	0.531864	Bact-Seps	Partially Characterized Molecules	Partially Characterized Molecules	62141
phenylalanylglycine	Group	0.24607	0.250364	0.982849	0.24607	0.329835	0.533159	Co19-ARDS	Peptide	Dipeptide	41370	6992304	721-90-4		HMDB0028995
2,4-di-tert-butylphenol	Group	-0.448061	0.457909	-0.978495	-0.448061	0.331964	0.535378	Bact-Seps	Xenobiotics	Chemical	64328		96-76-4
lyxonate	Group	0.275518	0.282141	0.976526	0.275518	0.33293	0.535715	Co19-ARDS	Carbohydrate	Pentose Metabolism	61858
fucose	Group	0.269817	0.278316	0.96946	0.269817	0.336411	0.540089	Co19-ARDS	Carbohydrate	Aminosugar Metabolism	15587	19466;17106	2438-80-4	C01019,C01018	HMDB0000174,HMDB0029196
N-acetyl-aspartyl-glutamate (NAAG)	Group	0.265558	0.275255	0.964773	0.265558	0.338734	0.542588	Co19-ARDS	Amino Acid	Glutamate Metabolism	35665	188803	3106-85-2	C12270	HMDB0001067
N-formylanthranilic acid	Group	0.439333	0.456571	0.962244	0.439333	0.339991	0.543372	Co19-ARDS	Amino Acid	Tryptophan Metabolism	43549	101399	3342-77-6	C05653	HMDB0004089
indoleacetate	Group	0.530442	0.555536	0.954829	0.530442	0.343696	0.548056	Co19-ARDS	Amino Acid	Tryptophan Metabolism	27513	802	6505-45-9	C00954	HMDB0000197
8-methoxykynurenate	Group	0.377319	0.397232	0.949869	0.377319	0.346189	0.548449	Co19-ARDS	Amino Acid	Tryptophan Metabolism	62955	76230	2929-14-8	C05830	HMDB0060426
glutamine	Group	0.352777	0.372058	0.948179	0.352777	0.347041	0.548449	Co19-ARDS	Amino Acid	Glutamate Metabolism	53	5961	56-85-9	C00064	HMDB0000641
glycerophosphoethanolamine	Group	0.289945	0.30519	0.950049	0.289945	0.346098	0.548449	Co19-ARDS	Lipid	Phospholipid Metabolism	37455	123874	33049-08-0	C01233	HMDB0000114
N-acetylserine	Group	0.231015	0.243612	0.948291	0.231015	0.346984	0.548449	Co19-ARDS	Amino Acid	Glycine, Serine and Threonine Metabolism	37076	65249	97-14-3		HMDB0002931
homoserine	Group	0.27705	0.292951	0.94572	0.27705	0.348284	0.549186	Co19-ARDS	Amino Acid	Glycine, Serine and Threonine Metabolism	18351	12647	672-15-1	C00263	HMDB0000719
dimethylglycine	Group	0.513541	0.546326	0.939991	0.513541	0.351189	0.552537	Co19-ARDS	Amino Acid	Glycine, Serine and Threonine Metabolism	5086	673	1118-68-9	C03626	HMDB0000092
gamma-CEHC sulfate	Group	0.416254	0.445028	0.935345	0.416254	0.353557	0.555029	Co19-ARDS	Cofactors and Vitamins	Tocopherol Metabolism	62280
tricarballylate	Group	0.593028	0.635315	0.933439	0.593028	0.354531	0.555327	Co19-ARDS	Energy	TCA Cycle	15729	14925	99-14-9	C19806	HMDB0031193
N,N-dimethylalanine	Group	-0.421032	0.462404	-0.910528	-0.421032	0.366379	0.568851	Bact-Seps	Amino Acid	Alanine and Aspartate Metabolism	63151	5488191	2812-31-9
N-carbamoylalanine	Group	-0.338677	0.370172	-0.91492	-0.338677	0.364088	0.568851	Bact-Seps	Amino Acid	Alanine and Aspartate Metabolism	52340	426409	77340-50-2
N2,N2-dimethylguanosine	Group	-0.186951	0.205217	-0.91099	-0.186951	0.366137	0.568851	Bact-Seps	Nucleotide	Purine Metabolism, Guanine containing	35137	135501639	2140-67-2		HMDB0004824
phosphate	Group	0.287557	0.315096	0.912603	0.287557	0.365295	0.568851	Co19-ARDS	Energy	Oxidative Phosphorylation	42109	1061	7664-38-2	C00009	HMDB0001429
hydroxyasparagine	Group	-0.159596	0.176519	-0.904128	-0.159596	0.369733	0.572803	Bact-Seps	Amino Acid	Alanine and Aspartate Metabolism	62060	15991574		C20631	HMDB32332
erythritol	Group	0.29382	0.327298	0.897716	0.29382	0.373113	0.575927	Co19-ARDS	Xenobiotics	Food Component/Plant	20699	222285	149-32-6	C00503	HMDB0002994
glycerophosphoserine*	Group	-0.212121	0.23642	-0.897218	-0.212121	0.373377	0.575927	Bact-Seps	Lipid	Phospholipid Metabolism	57404	3081457
maltol sulfate	Group	-0.61889	0.693552	-0.892348	-0.61889	0.375958	0.578649	Bact-Seps	Xenobiotics	Food Component/Plant	48696
1-methylhypoxanthine	Group	0.2934	0.332188	0.883236	0.2934	0.380819	0.584859	Co19-ARDS	Nucleotide	Purine Metabolism, (Hypo)Xanthine/Inosine containing	57771	70765	1125-39-9		HMDB0013141
3-amino-2-piperidone	Group	0.168617	0.191957	0.878411	0.168617	0.383408	0.586967	Co19-ARDS	Amino Acid	Urea cycle; Arginine and Proline Metabolism	62853	5200225	1892-22-4		HMDB0000323
pimelate (C7-DC)	Group	-0.209026	0.238182	-0.877591	-0.209026	0.38385	0.586967	Bact-Seps	Lipid	Fatty Acid, Dicarboxylate	15704	385	111-16-0	C02656	HMDB0000857
indolelactate	Group	0.286223	0.326736	0.876008	0.286223	0.384703	0.587003	Co19-ARDS	Amino Acid	Tryptophan Metabolism	18349	92904	832-97-3	C02043	HMDB0000671
creatine	Group	0.611283	0.70236	0.870328	0.611283	0.387772	0.590414	Co19-ARDS	Amino Acid	Creatine Metabolism	27718	586	57-00-1	C00300	HMDB0000064
methionine sulfoxide	Group	0.414322	0.478105	0.866592	0.414322	0.389799	0.592226	Co19-ARDS	Amino Acid	Methionine, Cysteine, SAM and Taurine Metabolism	18374	158980	3226-65-1	C02989	HMDB0002005
GlcNAc sulfate conjugate of C21H34O2 steroid	Group	-0.372409	0.43153	-0.862996	-0.372409	0.391756	0.593926	Bact-Seps	Partially Characterized Molecules	Partially Characterized Molecules	63699
indoleacetylglutamine	Group	0.376709	0.439743	0.856658	0.376709	0.395221	0.59703	Co19-ARDS	Amino Acid	Tryptophan Metabolism	42087	25200879			HMDB0013240
N-acetylglucosamine/N-acetylgalactosamine	Group	0.134574	0.157182	0.856167	0.134574	0.39549	0.59703	Co19-ARDS	Carbohydrate	Aminosugar Metabolism	46539	84265;439174		C01074	HMDB0000212,HMDB0000215
ribitol	Group	0.185048	0.218822	0.845656	0.185048	0.401281	0.604482	Co19-ARDS	Carbohydrate	Pentose Metabolism	15772	6912	488-81-3	C00532,C01904,C00474,C00379	HMDB0002917,HMDB0000508,HMDB0001851,HMDB0000568
sucralose	Group	0.468751	0.557154	0.841331	0.468751	0.403678	0.606803	Co19-ARDS	Xenobiotics	Food Component/Plant	36649	71485	56038-13-2	C12285	HMDB0031554
phenylalanylhydroxyproline*	Group	-0.341735	0.410352	-0.832783	-0.341735	0.408443	0.612664	Bact-Seps	Peptide	Dipeptide	63039	53480675			HMDB0011176
isoleucylhydroxyproline*	Group	0.379404	0.45669	0.83077	0.379404	0.40957	0.613056	Co19-ARDS	Peptide	Dipeptide Derivative	63051	61158802			HMDB0028908
2-methylserine	Group	0.254745	0.307524	0.828373	0.254745	0.410915	0.613191	Co19-ARDS	Amino Acid	Glycine, Serine and Threonine Metabolism	53229	94309		C02115
3-indoxyl sulfate	Group	0.479292	0.580803	0.825223	0.479292	0.412686	0.613191	Co19-ARDS	Amino Acid	Tryptophan Metabolism	27672	10258	2642-37-7		HMDB0000682
leucylhydroxyproline*	Group	0.376837	0.457934	0.822906	0.376837	0.413991	0.613191	Co19-ARDS	Peptide	Dipeptide Derivative	63052	20847829			HMDB0028930
mannose	Group	-0.450025	0.546641	-0.823255	-0.450025	0.413794	0.613191	Bact-Seps	Carbohydrate	Fructose, Mannose and Galactose Metabolism	48153	185698;82308;18950;439680	3458-28-4	C00159,C02209,C00936	HMDB0000169
N-carbamoylvaline	Group	-0.236021	0.286304	-0.824371	-0.236021	0.413165	0.613191	Bact-Seps	Amino Acid	Leucine, Isoleucine and Valine Metabolism	62852	448879	26081-00-5
S-methylcysteine sulfoxide	Group	0.391057	0.481791	0.811673	0.391057	0.420356	0.62132	Co19-ARDS	Amino Acid	Methionine, Cysteine, SAM and Taurine Metabolism	43378	82142	6853-87-8		HMDB0029432
glucuronide of C12H20O3 (2)*	Group	-0.231259	0.28592	-0.808826	-0.231259	0.421978	0.622418	Bact-Seps	Partially Characterized Molecules	Partially Characterized Molecules	61965
isoputreanine	Group	-0.165542	0.205553	-0.80535	-0.165542	0.423964	0.624047	Bact-Seps	Amino Acid	Polyamine Metabolism	57566	171763	53185-44-7		HMDB0006009
4-acetaminophen sulfate	Group	-0.860153	1.07298	-0.801649	-0.860153	0.426086	0.625868	Bact-Seps	Xenobiotics	Drug - Analgesics, Anesthetics	37475	83939	10066-90-7;32113-41-0	C06804	HMDB0059911
alpha-CMBHC glucuronide	Group	0.265781	0.336527	0.789777	0.265781	0.432931	0.634607	Co19-ARDS	Cofactors and Vitamins	Tocopherol Metabolism	63926
N,N-dimethyl-5-aminovalerate	Group	0.353619	0.454529	0.777988	0.353619	0.439793	0.643334	Co19-ARDS	Amino Acid	Lysine Metabolism	62819
2-oxoarginine*	Group	0.254348	0.33504	0.759158	0.254348	0.450886	0.658201	Co19-ARDS	Amino Acid	Urea cycle; Arginine and Proline Metabolism	55072	558	663193	C03771	HMDB0004225
phenylacetylserine	Group	0.217619	0.290124	0.750092	0.217619	0.456285	0.664711	Co19-ARDS	Peptide	Acetylated Peptides	54911
glucuronide of C12H22O4 (2)*	Group	-0.243057	0.326581	-0.744247	-0.243057	0.459785	0.667065	Bact-Seps	Partially Characterized Molecules	Partially Characterized Molecules	61875
ribulose/xylulose	Group	-0.20039	0.26899	-0.744973	-0.20039	0.459349	0.667065	Bact-Seps	Carbohydrate	Pentose Metabolism	48340	151261;5289590			HMDB0000621,HMDB0000751,HMDB0001644,HMDB0003371
methionine sulfone	Group	-0.303919	0.411937	-0.737779	-0.303919	0.463675	0.668599	Bact-Seps	Amino Acid	Methionine, Cysteine, SAM and Taurine Metabolism	44878	69961	820-10-0		HMDB0062174
phenylacetylalanine	Group	-0.294221	0.39719	-0.740756	-0.294221	0.461882	0.668599	Bact-Seps	Peptide	Acetylated Peptides	57645	564251	17966-65-3
pregnanediol-3-glucuronide	Group	-0.343599	0.465144	-0.738693	-0.343599	0.463125	0.668599	Bact-Seps	Lipid	Progestin Steroids	40708	123796	1852-49-9		HMDB0010318
3-phosphoglycerate	Group	-0.240849	0.329951	-0.729954	-0.240849	0.468408	0.67405	Bact-Seps	Carbohydrate	Glycolysis, Gluconeogenesis, and Pyruvate Metabolism	1414	724	80731-10-8	C00597	HMDB0000807
N-acetylaspartate (NAA)	Group	-0.157466	0.219608	-0.71703	-0.157466	0.476284	0.683994	Bact-Seps	Amino Acid	Alanine and Aspartate Metabolism	22185	65065	997-55-7;997-55-7	C01042	HMDB0000812
11beta-hydroxyandrosterone glucuronide	Group	0.322564	0.4562	0.707069	0.322564	0.482405	0.689985	Co19-ARDS	Lipid	Androgenic Steroids	63251
5,6-dihydrouridine	Group	0.20503	0.289663	0.707822	0.20503	0.48194	0.689985	Co19-ARDS	Nucleotide	Pyrimidine Metabolism, Uracil containing	61833	94312	1361384		HMDB0000497
(R)-3-hydroxybutyrylcarnitine	Group	0.347215	0.496506	0.699317	0.347215	0.487198	0.693354	Co19-ARDS	Lipid	Fatty Acid Metabolism (Acyl Carnitine, Hydroxy)	43264	53481617			HMDB0013127
3-hydroxykynurenine	Group	0.421665	0.606401	0.695358	0.421665	0.489656	0.693354	Co19-ARDS	Amino Acid	Tryptophan Metabolism	22110	89	2147-61-7	C02794	HMDB0000732
5-hydroxyhexanoate	Group	0.302319	0.433304	0.697707	0.302319	0.488197	0.693354	Co19-ARDS	Lipid	Fatty Acid, Monohydroxy	31938	170748	44843-89-2		HMDB0000525,HMDB0000409
N-acetylalanine	Group	-0.254171	0.365513	-0.695383	-0.254171	0.489641	0.693354	Bact-Seps	Amino Acid	Alanine and Aspartate Metabolism	1585	88064	97-69-8	C02847	HMDB0000766
saccharopine	Group	0.23902	0.340651	0.701655	0.23902	0.485749	0.693354	Co19-ARDS	Amino Acid	Lysine Metabolism	1495	160556	997-68-2	C00449	HMDB0000279
aspartate	Group	-0.318383	0.470526	-0.676653	-0.318383	0.501363	0.705695	Bact-Seps	Amino Acid	Alanine and Aspartate Metabolism	443	5960	56-84-8	C00049	HMDB0000191
N-acetylglutamate	Group	0.257687	0.380068	0.678003	0.257687	0.500513	0.705695	Co19-ARDS	Amino Acid	Glutamate Metabolism	15720	70914	1430871	C00624	HMDB0001138
N-acetyltyrosine	Group	0.289943	0.42654	0.679755	0.289943	0.499411	0.705695	Co19-ARDS	Amino Acid	Tyrosine Metabolism	32390	68310	537-55-3		HMDB0000866
O-sulfo-L-tyrosine	Group	0.0819347	0.121733	0.673066	0.0819347	0.503625	0.707473	Co19-ARDS	Xenobiotics	Chemical	45413	514186
2-oxoadipate	Group	-0.3248	0.486319	-0.667875	-0.3248	0.506908	0.707921	Bact-Seps	Amino Acid	Lysine Metabolism	38347	71	3184-35-8	C00322	HMDB0000225
phenylacetylglutamate	Group	-0.230299	0.344851	-0.66782	-0.230299	0.506944	0.707921	Bact-Seps	Peptide	Acetylated Peptides	52925	11579826			HMDB0059772
pyridoxate	Group	0.196751	0.294031	0.669151	0.196751	0.5061	0.707921	Co19-ARDS	Cofactors and Vitamins	Vitamin B6 Metabolism	31555	6723	82-82-6	C00847	HMDB0000017
arachidonate (20:4n6)	Group	-0.324213	0.488494	-0.663698	-0.324213	0.509559	0.710173	Bact-Seps	Lipid	Long Chain Polyunsaturated Fatty Acid (n3 and n6)	1110	444899	506-32-1	C00219	HMDB0001043
sarcosine	Group	0.239567	0.362437	0.66099	0.239567	0.511282	0.711174	Co19-ARDS	Amino Acid	Glycine, Serine and Threonine Metabolism	1516	1088	107-97-1	C00213	HMDB0000271
malonylcarnitine	Group	-0.177523	0.269543	-0.658606	-0.177523	0.5128	0.711887	Bact-Seps	Lipid	Fatty Acid Synthesis	37059	22833583	853728-01-5		HMDB0002095
mannonate*	Group	0.114586	0.175774	0.651893	0.114586	0.51709	0.716219	Co19-ARDS	Xenobiotics	Food Component/Plant	62864	3246006	642-99-9
N2,N5-diacetylornithine	Group	-0.217037	0.333615	-0.650561	-0.217037	0.517944	0.716219	Bact-Seps	Amino Acid	Urea cycle; Arginine and Proline Metabolism	43591	65977	39825-23-5
alanine	Group	-0.205086	0.316712	-0.647549	-0.205086	0.519876	0.71749	Bact-Seps	Amino Acid	Alanine and Aspartate Metabolism	1126	5950	56-41-7	C00041	HMDB0000161
bilirubin degradation product, C16H18N2O5 (3)	Group	-0.19524	0.30451	-0.641162	-0.19524	0.523987	0.718959	Bact-Seps	Partially Characterized Molecules	Partially Characterized Molecules	64414
creatinine	Group	-0.0979049	0.152445	-0.642231	-0.0979049	0.523298	0.718959	Bact-Seps	Amino Acid	Creatine Metabolism	513	588	60-27-5	C00791	HMDB0000562
dopamine 4-sulfate	Group	-0.196643	0.306262	-0.642074	-0.196643	0.523399	0.718959	Bact-Seps	Amino Acid	Tyrosine Metabolism	48406	68517194		C13691	HMDB0004148
2-hydroxyhippurate (salicylurate)	Group	-0.464014	0.731564	-0.634277	-0.464014	0.528437	0.723632	Bact-Seps	Xenobiotics	Benzoate Metabolism	18281	10253	487-54-7	C07588	HMDB0000840
cytidine	Group	0.231625	0.366983	0.63116	0.231625	0.530459	0.723632	Co19-ARDS	Nucleotide	Pyrimidine Metabolism, Cytidine containing	514	6175	65-46-3	C00475	HMDB0000089
phenylacetylglutamine	Group	-0.16648	0.263323	-0.63223	-0.16648	0.529765	0.723632	Bact-Seps	Peptide	Acetylated Peptides	35126	92258	28047-15-6	C04148	HMDB0006344
2,3-dihydroxyisovalerate	Group	-0.18727	0.300288	-0.623634	-0.18727	0.535356	0.728908	Bact-Seps	Xenobiotics	Food Component/Plant	38276	677	1756-18-9	C04039	HMDB0012141
2-piperidinone	Group	-0.356207	0.577491	-0.616819	-0.356207	0.53981	0.733519	Bact-Seps	Xenobiotics	Food Component/Plant	43400	12665	675-20-7		HMDB0011749
cortolone glucuronide (1)	Group	-0.245104	0.398358	-0.615285	-0.245104	0.540815	0.733519	Bact-Seps	Lipid	Corticosteroids	57699
3-(3-amino-3-carboxypropyl)uridine*	Group	-0.0774359	0.126962	-0.609914	-0.0774359	0.544343	0.736893	Bact-Seps	Nucleotide	Pyrimidine Metabolism, Uracil containing	62924	171198	52745-94-5
4-hydroxyphenylacetate	Group	0.290528	0.479441	0.605973	0.290528	0.546938	0.737585	Co19-ARDS	Amino Acid	Phenylalanine Metabolism	541	127	156-38-7	C00642	HMDB0000020
adenine	Group	0.230805	0.379976	0.60742	0.230805	0.545985	0.737585	Co19-ARDS	Nucleotide	Purine Metabolism, Adenine containing	554	190	73-24-5	C00147	HMDB0000034
1-methyl-5-imidazoleacetate	Group	-0.269879	0.462355	-0.583705	-0.269879	0.561722	0.741519	Bact-Seps	Amino Acid	Histidine Metabolism	62946	6451814	4200-48-0		HMDB04988
2-methoxyacetaminophen glucuronide*	Group	0.589558	1.00429	0.587039	0.589558	0.559495	0.741519	Co19-ARDS	Xenobiotics	Drug - Analgesics, Anesthetics	33161	121596203			HMDB0240215
2-O-methylascorbic acid	Group	0.108229	0.181484	0.596354	0.108229	0.5533	0.741519	Co19-ARDS	Cofactors and Vitamins	Ascorbate and Aldarate Metabolism	63990	54726398	17860-87-6		HMDB0240294
3-methyladipate	Group	0.150254	0.257083	0.584459	0.150254	0.561218	0.741519	Co19-ARDS	Lipid	Fatty Acid, Dicarboxylate	36749	12292	422955		HMDB0000555
4-hydroxyphenylacetylglutamine	Group	-0.310918	0.532775	-0.583582	-0.310918	0.561804	0.741519	Bact-Seps	Peptide	Acetylated Peptides	55017
5-hydroxyindole sulfate	Group	-0.202526	0.34802	-0.581939	-0.202526	0.562903	0.741519	Bact-Seps	Amino Acid	Tryptophan Metabolism	52914
dopamine	Group	-0.142771	0.245681	-0.581123	-0.142771	0.563448	0.741519	Bact-Seps	Amino Acid	Tyrosine Metabolism	12130	681	62-31-7	C03758	HMDB0000073
gluconate	Group	-0.305056	0.509471	-0.598771	-0.305056	0.551698	0.741519	Bact-Seps	Xenobiotics	Food Component/Plant	587	3085666;10690	527-07-1	C00257	HMDB0000625
glycocholate	Group	-0.319886	0.546647	-0.585179	-0.319886	0.560737	0.741519	Bact-Seps	Lipid	Primary Bile Acid Metabolism	18476	10140	475-31-0;863-57-0	C01921	HMDB0000138
hexanoylcarnitine (C6)	Group	0.212852	0.361041	0.589552	0.212852	0.557821	0.741519	Co19-ARDS	Lipid	Fatty Acid Metabolism (Acyl Carnitine, Medium Chain)	32328	6426853	6920-35-0		HMDB0000756
N2-acetyl,N6,N6-dimethyllysine	Group	-0.258808	0.444879	-0.581748	-0.258808	0.56303	0.741519	Bact-Seps	Amino Acid	Lysine Metabolism	63254
pepstatin A	Group	-0.114843	0.197633	-0.581089	-0.114843	0.563471	0.741519	Bact-Seps	Xenobiotics	Chemical	37474	5478883	26305-03-3
urate	Group	0.133517	0.227635	0.586541	0.133517	0.559828	0.741519	Co19-ARDS	Nucleotide	Purine Metabolism, (Hypo)Xanthine/Inosine containing	1604	1175	69-93-2;120K5305	C00366	HMDB0000289
trans-urocanate	Group	-0.202186	0.357312	-0.565853	-0.202186	0.573715	0.7536	Bact-Seps	Amino Acid	Histidine Metabolism	607	736715	104-98-3	C00785	HMDB0000301
glycerophosphorylcholine (GPC)	Group	-0.20682	0.368461	-0.561308	-0.20682	0.576788	0.756233	Bact-Seps	Lipid	Phospholipid Metabolism	15990	71920	28319-77-9	C00670	HMDB0000086
3-hydroxymandelate	Group	-0.596314	1.06687	-0.558938	-0.596314	0.578393	0.756936	Bact-Seps	Xenobiotics	Benzoate Metabolism	22112	86957	17119-15-2		HMDB0000750
6-hydroxyindole sulfate	Group	0.30313	0.54395	0.557275	0.30313	0.579521	0.757013	Co19-ARDS	Xenobiotics	Chemical	48698	122198196			HMDB0000682
glutamine conjugate of C10H16O2 (2)*	Group	-0.177997	0.323882	-0.549575	-0.177997	0.584758	0.761171	Bact-Seps	Partially Characterized Molecules	Partially Characterized Molecules	63679
1-methyladenosine	Group	-0.0936768	0.170497	-0.549433	-0.0936768	0.584854	0.761171	Bact-Seps	Nucleotide	Purine Metabolism, Adenine containing	15650	27476	15763-06-1	C02494	HMDB0003331
azelate (C9-DC)	Group	0.227132	0.41482	0.547544	0.227132	0.586143	0.761448	Co19-ARDS	Lipid	Fatty Acid, Dicarboxylate	18362	2266	123-99-9	C08261	HMDB0000784
11beta-hydroxyetiocholanolone glucuronide*	Group	0.310695	0.573075	0.542155	0.310695	0.589825	0.762504	Co19-ARDS	Lipid	Androgenic Steroids	64418		17181-15-6
m-tyramine	Group	0.160187	0.295751	0.541627	0.160187	0.590187	0.762504	Co19-ARDS	Amino Acid	Tyrosine Metabolism	39581	11492	588-05-6		HMDB0004989
N-acetylphenylalanine	Group	-0.243016	0.446965	-0.543702	-0.243016	0.588767	0.762504	Bact-Seps	Amino Acid	Phenylalanine Metabolism	33950	74839	2018-61-3	C03519	HMDB0000512
dehydroepiandrosterone sulfate (DHEA-S)	Group	0.436342	0.815422	0.535112	0.436342	0.594654	0.766876	Co19-ARDS	Lipid	Androgenic Steroids	32425	12594	651-48-9	C04555	HMDB0001032
11-ketoetiocholanolone glucuronide	Group	0.285124	0.543066	0.525025	0.285124	0.601602	0.77162	Co19-ARDS	Lipid	Androgenic Steroids	47135		17181-16-7
2-furoylcarnitine	Group	0.207889	0.394379	0.527131	0.207889	0.600149	0.77162	Co19-ARDS	Xenobiotics	Food Component/Plant	61771
taurochenodeoxycholic acid 3-sulfate	Group	-0.333007	0.633892	-0.525337	-0.333007	0.601387	0.77162	Bact-Seps	Lipid	Secondary Bile Acid Metabolism	62890	52931550			HMDB0002486
2,3-dihydroxy-5-methylthio-4-pentenoate (DMTPA)*	Group	0.08811	0.170182	0.517741	0.08811	0.606643	0.776678	Co19-ARDS	Amino Acid	Methionine, Cysteine, SAM and Taurine Metabolism	62805				HMDB0240388
glycoursodeoxycholic acid sulfate (1)	Group	-0.385309	0.747134	-0.515717	-0.385309	0.608047	0.777071	Bact-Seps	Lipid	Secondary Bile Acid Metabolism	63731
glycochenodeoxycholate glucuronide (1)	Group	0.256881	0.503737	0.509952	0.256881	0.612054	0.780783	Co19-ARDS	Lipid	Primary Bile Acid Metabolism	52983	44263370			HMDB0002579
epiandrosterone sulfate	Group	0.290229	0.573209	0.506324	0.290229	0.614582	0.782597	Co19-ARDS	Lipid	Androgenic Steroids	33973	9929317	22229-22-7	C04555	HMDB0062657
glycerophosphoglycerol	Group	-0.127888	0.254178	-0.503141	-0.127888	0.616804	0.784016	Bact-Seps	Lipid	Glycerolipid Metabolism	48857	54575349		C03274	HMDB0240316
cis-3,4-methyleneheptanoylglycine	Group	0.169531	0.338682	0.500561	0.169531	0.618608	0.7849	Co19-ARDS	Lipid	Fatty Acid Metabolism (Acyl Glycine)	64386
1-carboxyethylhistidine	Group	0.177976	0.357352	0.49804	0.177976	0.620372	0.784913	Co19-ARDS	Amino Acid	Histidine Metabolism	64595	53990435
methylsuccinoylcarnitine	Group	0.209313	0.423148	0.494657	0.209313	0.622743	0.784913	Co19-ARDS	Amino Acid	Leucine, Isoleucine and Valine Metabolism	53031
pregnen-diol disulfate*	Group	-0.188145	0.379197	-0.496165	-0.188145	0.621686	0.784913	Bact-Seps	Lipid	Pregnenolone Steroids	32562
prolylhydroxyproline	Group	0.156249	0.316155	0.494217	0.156249	0.623052	0.784913	Co19-ARDS	Amino Acid	Urea cycle; Arginine and Proline Metabolism	35127	11902893	18684-24-7		HMDB0006695
arabitol/xylitol	Group	0.0710365	0.144432	0.491833	0.0710365	0.624727	0.785116	Co19-ARDS	Carbohydrate	Pentose Metabolism	48885	6912;94154		C00542,C01904,C00379	HMDB0002917,HMDB0001851,HMDB0000568
caffeate	Group	-0.226315	0.461085	-0.49083	-0.226315	0.625431	0.785116	Bact-Seps	Xenobiotics	Food Component/Plant	21177	689043	331-39-5	C01197	HMDB0001964
hydroquinone sulfate	Group	-0.240367	0.498527	-0.482154	-0.240367	0.631543	0.791385	Bact-Seps	Xenobiotics	Drug - Topical Agents	35322	161220	123-31-9	C00530	HMDB0240263
3-methyl-2-oxovalerate	Group	-0.194788	0.408588	-0.476735	-0.194788	0.635374	0.793377	Bact-Seps	Amino Acid	Leucine, Isoleucine and Valine Metabolism	15676	440877;439286	1460-34-0;51829-07-3	C00671,C06008,C03465	HMDB0000491
sedoheptulose	Group	-0.115737	0.242314	-0.477632	-0.115737	0.634739	0.793377	Bact-Seps	Carbohydrate	Pentose Metabolism	53237	5459879	3019-74-7	C02076	HMDB0003219
3-methylcytidine	Group	-0.0778165	0.167801	-0.463744	-0.0778165	0.644597	0.802562	Bact-Seps	Nucleotide	Pyrimidine Metabolism, Cytidine containing	35132	14237477	21028-20-6		HMDB0240577
azeloylcarnitine (C9-DC)	Group	-0.164178	0.354457	-0.463183	-0.164178	0.644997	0.802562	Bact-Seps	Lipid	Fatty Acid Metabolism (Acyl Carnitine, Dicarboxylate)	52943
levulinate (4-oxovalerate)	Group	0.111917	0.243022	0.460524	0.111917	0.646892	0.802601	Co19-ARDS	Xenobiotics	Food Component/Plant	22177	11579	123-76-2		HMDB0000720
N-(2-furoyl)glycine	Group	-0.190038	0.413163	-0.459959	-0.190038	0.647296	0.802601	Bact-Seps	Xenobiotics	Food Component/Plant	31536	21863	5657-19-2;5657-19-2		HMDB0000439
3-ureidopropionate	Group	0.144089	0.31863	0.452213	0.144089	0.652832	0.807171	Co19-ARDS	Nucleotide	Pyrimidine Metabolism, Uracil containing	3155	111	462-88-4	C02642	HMDB0000026
diacetylspermidine*	Group	0.204242	0.45225	0.451613	0.204242	0.653261	0.807171	Co19-ARDS	Amino Acid	Polyamine Metabolism	62105	132680		C03413	HMDB0002172
androsterone glucuronide	Group	-0.195689	0.434904	-0.44996	-0.195689	0.654446	0.807226	Bact-Seps	Lipid	Androgenic Steroids	61846	114833	1852-43-3	C11135	HMDB0002829
2-hydroxyadipate	Group	-0.231389	0.519618	-0.445305	-0.231389	0.657786	0.807604	Bact-Seps	Lipid	Fatty Acid, Dicarboxylate	31934	193530	18294-85-4	C02360	HMDB0000321
3-(cystein-S-yl)acetaminophen*	Group	-0.419342	0.942841	-0.444764	-0.419342	0.658175	0.807604	Bact-Seps	Xenobiotics	Drug - Analgesics, Anesthetics	34365	171264			HMDB0240217
N-acetylproline	Group	-0.125166	0.280935	-0.445533	-0.125166	0.657622	0.807604	Bact-Seps	Amino Acid	Urea cycle; Arginine and Proline Metabolism	34387	322640	1074-79-9		HMDB0094701
cytosine	Group	-0.207272	0.472893	-0.438307	-0.207272	0.662821	0.810739	Bact-Seps	Nucleotide	Pyrimidine Metabolism, Cytidine containing	573	597	71-30-7	C00380	HMDB0000630
N-acetylglycine	Group	-0.224111	0.511633	-0.43803	-0.224111	0.66302	0.810739	Bact-Seps	Amino Acid	Glycine, Serine and Threonine Metabolism	27710	10972	543-24-8		HMDB0000532
2-acetamidophenol sulfate	Group	-0.170078	0.391626	-0.434285	-0.170078	0.665721	0.812639	Bact-Seps	Xenobiotics	Food Component/Plant	48580	181671	40712-60-5
adipate	Group	0.163475	0.380253	0.429911	0.163475	0.668882	0.815092	Co19-ARDS	Lipid	Fatty Acid, Dicarboxylate	21134	196	124-04-9	C06104	HMDB0000448
16a-hydroxy DHEA 3-sulfate	Group	0.249843	0.615638	0.405827	0.249843	0.686389	0.832129	Co19-ARDS	Lipid	Androgenic Steroids	38168	20848950			HMDB0062544
3-methylglutarate/2-methylglutarate	Group	-0.113009	0.277478	-0.407273	-0.113009	0.685333	0.832129	Bact-Seps	Lipid	Fatty Acid, Dicarboxylate	54676	12046;12284			HMDB0000752,HMDB0000422
pterin	Group	-0.0881496	0.216484	-0.407188	-0.0881496	0.685395	0.832129	Bact-Seps	Cofactors and Vitamins	Pterin Metabolism	43023	135398660	22363-60-4	C00715	HMDB0000802
4-methylguaiacol sulfate	Group	0.265211	0.664882	0.398885	0.265211	0.691468	0.836854	Co19-ARDS	Xenobiotics	Benzoate Metabolism	48418		756760-43-7
indolin-2-one	Group	0.150783	0.38156	0.395176	0.150783	0.694188	0.838712	Co19-ARDS	Xenobiotics	Food Component/Plant	43374	321710	59-48-3	C12312
cortolone glucuronide (2)	Group	-0.158784	0.40369	-0.39333	-0.158784	0.695543	0.838917	Bact-Seps	Lipid	Corticosteroids	57700	53480447;125853;15160317			HMDB0010320
4-ethylcatechol sulfate	Group	-0.189812	0.491842	-0.385922	-0.189812	0.700991	0.841059	Bact-Seps	Xenobiotics	Benzoate Metabolism	63072
ethylmalonate	Group	0.147837	0.382134	0.386873	0.147837	0.700291	0.841059	Co19-ARDS	Amino Acid	Leucine, Isoleucine and Valine Metabolism	15765	11756	601-75-2		HMDB0000622
glutamine conjugate of C8H12O4 (1)*	Group	0.123888	0.322242	0.384457	0.123888	0.70207	0.841059	Co19-ARDS	Partially Characterized Molecules	Partially Characterized Molecules	62140
glycine	Group	0.136378	0.353954	0.385298	0.136378	0.701451	0.841059	Co19-ARDS	Amino Acid	Glycine, Serine and Threonine Metabolism	58	750	56-40-6	C00037	HMDB0000123
1-methylguanidine	Group	-0.18665	0.491776	-0.379543	-0.18665	0.705695	0.843973	Bact-Seps	Amino Acid	Guanidino and Acetamido Metabolism	48114	10111	22661-87-6	C02294	HMDB0001522
3-hydroxy-2-ethylpropionate	Group	0.165707	0.442366	0.374591	0.165707	0.709354	0.845483	Co19-ARDS	Amino Acid	Leucine, Isoleucine and Valine Metabolism	32397	188979	4374-62-3		HMDB0000396
phosphocholine	Group	0.128949	0.344444	0.374367	0.128949	0.70952	0.845483	Co19-ARDS	Lipid	Phospholipid Metabolism	34396	1014	72556-74-2	C00588	HMDB0001565
N,N,N-trimethyl-alanylproline betaine (TMAP)	Group	0.0712346	0.19103	0.372897	0.0712346	0.710608	0.845483	Co19-ARDS	Amino Acid	Urea cycle; Arginine and Proline Metabolism	62947				HMDB0240365
N-acetylglucosaminitol	Group	-0.0807058	0.217315	-0.371376	-0.0807058	0.711734	0.845483	Bact-Seps	Carbohydrate	Aminosugar Metabolism	63817	165206	4271-28-7
glycine conjugate of C10H14O2 (1)*	Group	-0.165614	0.452048	-0.366364	-0.165614	0.71545	0.848474	Bact-Seps	Partially Characterized Molecules	Partially Characterized Molecules	62146
suberoylcarnitine (C8-DC)	Group	0.114839	0.32198	0.356664	0.114839	0.72266	0.855591	Co19-ARDS	Lipid	Fatty Acid Metabolism (Acyl Carnitine, Dicarboxylate)	52990
3-carboxy-4-methyl-5-pentyl-2-furanpropionate (3-CMPFP)	Group	0.15046	0.427902	0.351623	0.15046	0.726418	0.858604	Co19-ARDS	Lipid	Fatty Acid, Dicarboxylate	61871	194501			HMDB0061643
cysteine s-sulfate	Group	0.131726	0.377375	0.349057	0.131726	0.728333	0.859432	Co19-ARDS	Amino Acid	Methionine, Cysteine, SAM and Taurine Metabolism	22176	115015	1637-71-4	C05824	HMDB0000731
3-hydroxyadipate	Group	-0.207913	0.606234	-0.342958	-0.207913	0.732892	0.859982	Bact-Seps	Lipid	Fatty Acid, Dicarboxylate	62069	151913			HMDB0000345
beta-guanidinopropanoate	Group	-0.205069	0.600007	-0.341777	-0.205069	0.733776	0.859982	Bact-Seps	Xenobiotics	Food Component/Plant	35101	67701	353-09-3	C03065	HMDB0013222
glucuronide of C10H14O2 (7)*	Group	-0.12425	0.363763	-0.341569	-0.12425	0.733931	0.859982	Bact-Seps	Partially Characterized Molecules	Partially Characterized Molecules	61899
phenylacetylvaline	Group	-0.118909	0.349088	-0.340626	-0.118909	0.734637	0.859982	Bact-Seps	Peptide	Acetylated Peptides	63156	3501227	725-67-7
urea	Group	0.12363	0.363282	0.340314	0.12363	0.734871	0.859982	Co19-ARDS	Amino Acid	Urea cycle; Arginine and Proline Metabolism	1670	1176	57-13-6	C00086	HMDB0000294
5alpha-pregnan-3beta,20alpha-diol disulfate	Group	-0.146844	0.43782	-0.335399	-0.146844	0.738555	0.860028	Bact-Seps	Lipid	Progestin Steroids	37198	118703093			HMDB0094650
adenosine 3',5'-cyclic monophosphate (cAMP)	Group	0.0701746	0.20761	0.338012	0.0701746	0.736596	0.860028	Co19-ARDS	Nucleotide	Purine Metabolism, Adenine containing	2831	6076	60-92-4	C00575	HMDB0000058
methionine	Group	-0.0938642	0.278567	-0.336954	-0.0938642	0.737389	0.860028	Bact-Seps	Amino Acid	Methionine, Cysteine, SAM and Taurine Metabolism	1302	6137	63-68-3	C00073	HMDB0000696
3-hydroxydecanoylcarnitine	Group	0.168065	0.508571	0.330465	0.168065	0.74226	0.862923	Co19-ARDS	Lipid	Fatty Acid Metabolism (Acyl Carnitine, Hydroxy)	63358	121454166			HMDB0061636
3-(methylthio)acetaminophen sulfate*	Group	0.196754	0.612253	0.321361	0.196754	0.749112	0.869462	Co19-ARDS	Xenobiotics	Drug - Analgesics, Anesthetics	62567
3-hydroxyphenylacetoylglutamine	Group	-0.0926956	0.291269	-0.318247	-0.0926956	0.751461	0.870759	Bact-Seps	Peptide	Acetylated Peptides	62733
homovanillate (HVA)	Group	-0.0944865	0.299266	-0.315728	-0.0944865	0.753362	0.871537	Bact-Seps	Amino Acid	Tyrosine Metabolism	1101	1738	306-08-1	C05582	HMDB0000118
xylose	Group	0.0746587	0.240817	0.310022	0.0746587	0.757675	0.875096	Co19-ARDS	Carbohydrate	Pentose Metabolism	15581	135191	609-06-3	C00181	HMDB0000098
taurolithocholate 3-sulfate	Group	-0.191192	0.632476	-0.302291	-0.191192	0.76353	0.880423	Bact-Seps	Lipid	Secondary Bile Acid Metabolism	36850	440071	64936-83-0	C03642	HMDB0002580
arabinose	Group	-0.0444513	0.151423	-0.293557	-0.0444513	0.770163	0.885187	Bact-Seps	Carbohydrate	Pentose Metabolism	575	66308	28697-53-2	C00216	HMDB0029942
arabonate/xylonate	Group	0.0425031	0.144638	0.293859	0.0425031	0.769933	0.885187	Co19-ARDS	Carbohydrate	Pentose Metabolism	48255	122045;6602431		C00502,C05411	HMDB0000539
2-methoxyacetaminophen sulfate*	Group	-0.319957	1.10576	-0.289356	-0.319957	0.773359	0.886849	Bact-Seps	Xenobiotics	Drug - Analgesics, Anesthetics	47031	86290014			HMDB0062550
N-acetyltryptophan	Group	0.220026	0.76467	0.28774	0.220026	0.774589	0.886849	Co19-ARDS	Amino Acid	Tryptophan Metabolism	33959	439917;700653	1218-34-4	C03137	HMDB0013713
S-adenosylmethionine (SAM)	Group	-0.0644958	0.225551	-0.285947	-0.0644958	0.775955	0.886849	Bact-Seps	Amino Acid	Methionine, Cysteine, SAM and Taurine Metabolism	15915	34755	24346-00-7;86867-01-8;86867-0108	C00019	HMDB0001185
valine	Group	0.103764	0.363987	0.285076	0.103764	0.776619	0.886849	Co19-ARDS	Amino Acid	Leucine, Isoleucine and Valine Metabolism	1649	6287	72-18-4	C00183	HMDB0000883
aconitate [cis or trans]	Group	0.0552377	0.196398	0.281254	0.0552377	0.779534	0.888745	Co19-ARDS	Energy	TCA Cycle	46173	643757;444212		C02341,C004174	HMDB0000958,HMDB000072
3-(N-acetyl-L-cystein-S-yl) acetaminophen	Group	0.242149	0.87462	0.276862	0.242149	0.782888	0.891133	Co19-ARDS	Xenobiotics	Drug - Analgesics, Anesthetics	45721	83967	52372-86-8
1-methyl-4-imidazoleacetate	Group	-0.0679408	0.255272	-0.266151	-0.0679408	0.791084	0.893281	Bact-Seps	Amino Acid	Histidine Metabolism	32350	75810	2625-49-2	C05828	HMDB0002820
indolepropionylglycine	Group	0.145631	0.545888	0.266779	0.145631	0.790602	0.893281	Co19-ARDS	Amino Acid	Tryptophan Metabolism	54917	129691959
kynurenate	Group	0.0843241	0.313984	0.268562	0.0843241	0.789236	0.893281	Co19-ARDS	Amino Acid	Tryptophan Metabolism	1417	3845	492-27-3	C01717	HMDB0000715
N6-methyllysine	Group	0.157345	0.580466	0.271067	0.157345	0.787319	0.893281	Co19-ARDS	Amino Acid	Lysine Metabolism	62860	164795	1188-07-4	C02728	HMDB0002038
tartarate	Group	0.146378	0.545339	0.268416	0.146378	0.789348	0.893281	Co19-ARDS	Xenobiotics	Food Component/Plant	15336	444305;875	87-69-4;6106-24-7	C00552,C00898,C02107	HMDB0062642,HMDB0000956
carboxysuccinate	Group	-0.0879007	0.33452	-0.262767	-0.0879007	0.793678	0.894261	Bact-Seps	Energy	TCA Cycle	63258	313489
phenol sulfate	Group	-0.133613	0.510511	-0.261724	-0.133613	0.794477	0.894261	Bact-Seps	Amino Acid	Tyrosine Metabolism	32553	74426	937-34-8	C02180	HMDB0060015
phenylacetylmethionine	Group	0.117092	0.451196	0.259514	0.117092	0.796174	0.894748	Co19-ARDS	Peptide	Acetylated Peptides	54736
2'-O-methylcytidine	Group	0.0878461	0.347366	0.252892	0.0878461	0.801261	0.899038	Co19-ARDS	Nucleotide	Pyrimidine Metabolism, Cytidine containing	57554	150971	2140-72-9
2-hydroxysebacate	Group	0.11067	0.448126	0.246963	0.11067	0.805824	0.901673	Co19-ARDS	Lipid	Fatty Acid, Dicarboxylate	63357	128458	103963-71-9		HMDB0000424
stachydrine	Group	-0.164385	0.666789	-0.246532	-0.164385	0.806156	0.901673	Bact-Seps	Xenobiotics	Food Component/Plant	34384	115244	4136-37-2	C10172	HMDB0004827
guanidinosuccinate	Group	-0.122719	0.515999	-0.237827	-0.122719	0.812868	0.907745	Bact-Seps	Amino Acid	Guanidino and Acetamido Metabolism	32446	439918	6133-30-8	C03139	HMDB0003157
benzoylcarnitine*	Group	0.110287	0.479174	0.230161	0.110287	0.81879	0.912919	Co19-ARDS	Xenobiotics	Chemical	43265		105450-08-6
hippurate	Group	-0.104629	0.45814	-0.228377	-0.104629	0.82017	0.91302	Bact-Seps	Xenobiotics	Benzoate Metabolism	15753	464	495-69-2	C01586	HMDB0000714
1-carboxyethyltyrosine	Group	0.0583359	0.26787	0.217777	0.0583359	0.828381	0.91663	Co19-ARDS	Amino Acid	Tyrosine Metabolism	62564
3-hydroxyisobutyrate	Group	0.0866727	0.394219	0.219859	0.0866727	0.826766	0.91663	Co19-ARDS	Amino Acid	Leucine, Isoleucine and Valine Metabolism	1549	11966314	2068-83-9	C01188,C06001	HMDB0000023,HMDB0000336
3-hydroxystachydrine*	Group	-0.128891	0.650767	-0.198061	-0.128891	0.843702	0.91663	Bact-Seps	Xenobiotics	Food Component/Plant	62062	46173781		C10151
3-methylglutaconate	Group	-0.0362018	0.18368	-0.197091	-0.0362018	0.844457	0.91663	Bact-Seps	Amino Acid	Leucine, Isoleucine and Valine Metabolism	38667	1551553	5746-90-7		HMDB0000522
arginine	Group	0.0713986	0.345261	0.206796	0.0713986	0.836906	0.91663	Co19-ARDS	Amino Acid	Urea cycle; Arginine and Proline Metabolism	1638	6322	1119-34-2	C00062	HMDB0000517
citrulline	Group	0.100366	0.485891	0.206561	0.100366	0.837089	0.91663	Co19-ARDS	Amino Acid	Urea cycle; Arginine and Proline Metabolism	2132	9750	372-75-8	C00327	HMDB0000904
decadienedioic acid (C10:2-DC)	Group	0.0872146	0.414881	0.210216	0.0872146	0.834249	0.91663	Co19-ARDS	Lipid	Fatty Acid, Dicarboxylate	63685	17789717
etiocholanolone glucuronide	Group	0.0890739	0.440843	0.202053	0.0890739	0.840594	0.91663	Co19-ARDS	Lipid	Androgenic Steroids	47112	270605	621890		HMDB0004484
glucuronide of C8H14O2 (3)*	Group	0.0691185	0.334738	0.206486	0.0691185	0.837147	0.91663	Co19-ARDS	Partially Characterized Molecules	Partially Characterized Molecules	61905
glycodeoxycholate 3-sulfate	Group	0.128366	0.634383	0.202348	0.128366	0.840365	0.91663	Co19-ARDS	Lipid	Secondary Bile Acid Metabolism	52975	101602538
leucine	Group	-0.0689761	0.329381	-0.209412	-0.0689761	0.834874	0.91663	Bact-Seps	Amino Acid	Leucine, Isoleucine and Valine Metabolism	60	6106	61-90-5	C00123	HMDB0000687
N-acetyl-2-aminooctanoate*	Group	0.112678	0.553732	0.203489	0.112678	0.839478	0.91663	Co19-ARDS	Lipid	Fatty Acid, Amino	62059	95555			HMDB0059745
N-formylmethionine	Group	0.0717409	0.358841	0.199924	0.0717409	0.842252	0.91663	Co19-ARDS	Amino Acid	Methionine, Cysteine, SAM and Taurine Metabolism	2829	439750	4289-98-9	C03145	HMDB0001015
N-methylpipecolate	Group	0.0662701	0.324163	0.204435	0.0662701	0.838742	0.91663	Co19-ARDS	Xenobiotics	Bacterial/Fungal	47101	11286529	41447-17-0
thioproline	Group	-0.0548583	0.282498	-0.19419	-0.0548583	0.846718	0.91663	Bact-Seps	Xenobiotics	Chemical	53231	93176	34592-47-4
tyrosine	Group	0.0726504	0.373786	0.194364	0.0726504	0.846582	0.91663	Co19-ARDS	Amino Acid	Tyrosine Metabolism	1299	6057	60-18-4	C00082	HMDB0000158
vanillic alcohol sulfate	Group	-0.149914	0.713885	-0.209998	-0.149914	0.834418	0.91663	Bact-Seps	Amino Acid	Tyrosine Metabolism	48733		754920-02-0		HMDB0041788
xanthosine	Group	0.0418722	0.212319	0.197214	0.0418722	0.844362	0.91663	Co19-ARDS	Nucleotide	Purine Metabolism, (Hypo)Xanthine/Inosine containing	15136	64959	146-80-5	C01762	HMDB0000299
prolylglycine	Group	0.050127	0.263824	0.190002	0.050127	0.849983	0.91876	Co19-ARDS	Peptide	Dipeptide	40703	6426709	2578-57-6		HMDB0011178
3-hydroxyphenylacetate	Group	0.0323893	0.178807	0.181141	0.0323893	0.8569	0.924104	Co19-ARDS	Amino Acid	Phenylalanine Metabolism	1413	12122	621-37-4	C05593	HMDB0000440
N-carbamoylaspartate	Group	0.0722478	0.400653	0.180325	0.0722478	0.857537	0.924104	Co19-ARDS	Nucleotide	Pyrimidine Metabolism, Orotate containing	1594	93072	923-37-5	C00438	HMDB0000828
3-hydroxydodecanedioate*	Group	0.096533	0.546483	0.176644	0.096533	0.860414	0.925795	Co19-ARDS	Lipid	Fatty Acid, Dicarboxylate	62915	16663321	34574-69-1		HMDB0000413
2-hydroxyacetaminophen sulfate*	Group	0.148174	0.874878	0.169365	0.148174	0.866109	0.930508	Co19-ARDS	Xenobiotics	Drug - Analgesics, Anesthetics	33173	86290013			HMDB0062547
dehydroandrosterone glucuronide	Group	-0.0711714	0.426168	-0.167003	-0.0711714	0.867959	0.931083	Bact-Seps	Lipid	Androgenic Steroids	63929
3-hydroxysebacate	Group	0.0712712	0.4437	0.160629	0.0712712	0.872953	0.935024	Co19-ARDS	Lipid	Fatty Acid, Monohydroxy	31943	3017884	73141-46-5		HMDB0000350
2,8-quinolinediol sulfate	Group	-0.0780156	0.512269	-0.152294	-0.0780156	0.879493	0.937772	Bact-Seps	Xenobiotics	Food Component/Plant	48691
3-methylglutarylcarnitine (2)	Group	-0.0563816	0.364118	-0.154844	-0.0563816	0.877491	0.937772	Bact-Seps	Amino Acid	Leucine, Isoleucine and Valine Metabolism	46548	128145			HMDB0000552
trimethylamine N-oxide	Group	0.0617863	0.404157	0.152877	0.0617863	0.879035	0.937772	Co19-ARDS	Lipid	Phospholipid Metabolism	40406	1145	1184-78-7	C01104	HMDB0000925
androstenediol (3beta,17beta) disulfate (2)	Group	0.0682541	0.469482	0.145382	0.0682541	0.884922	0.942143	Co19-ARDS	Lipid	Androgenic Steroids	37203	87120982			HMDB0240313
2-pentenoylglycine	Group	0.0491516	0.354826	0.138523	0.0491516	0.890315	0.945042	Co19-ARDS	Lipid	Fatty Acid Metabolism (Acyl Glycine)	63850
acisoga	Group	0.043476	0.310617	0.139967	0.043476	0.88918	0.945042	Co19-ARDS	Amino Acid	Polyamine Metabolism	43258	129397	106692-36-8		HMDB0061384
anthranilate	Group	0.0382862	0.296949	0.128932	0.0382862	0.897865	0.94654	Co19-ARDS	Amino Acid	Tryptophan Metabolism	4970	227	118-92-3	C00108	HMDB0001123
cyclo(pro-hydroxypro)*	Group	0.0535455	0.417542	0.12824	0.0535455	0.898411	0.94654	Co19-ARDS	Peptide	Dipeptide	62920
glucuronide of C14H22O4 (2)*	Group	-0.0341486	0.257408	-0.132664	-0.0341486	0.894927	0.94654	Bact-Seps	Partially Characterized Molecules	Partially Characterized Molecules	61970
glutamate	Group	-0.0568359	0.441685	-0.12868	-0.0568359	0.898064	0.94654	Bact-Seps	Amino Acid	Glutamate Metabolism	57	33032	56-86-0	C00025,C00217	HMDB0000148
N-octanoylglutamine	Group	0.0462056	0.345648	0.133678	0.0462056	0.894128	0.94654	Co19-ARDS	Lipid	Fatty Acid Metabolism (Acyl Glutamine)	54919	54528406
glucuronide of C12H22O4 (1)*	Group	-0.0393332	0.319303	-0.123185	-0.0393332	0.902394	0.94751	Bact-Seps	Partially Characterized Molecules	Partially Characterized Molecules	61874
N-acetylputrescine	Group	-0.0362038	0.300392	-0.120522	-0.0362038	0.904493	0.94751	Bact-Seps	Amino Acid	Polyamine Metabolism	37496	122356	18233-70-0	C02714	HMDB0002064
phenylacetylglycine	Group	-0.0312673	0.259956	-0.120279	-0.0312673	0.904685	0.94751	Bact-Seps	Peptide	Acetylated Peptides	33945	68144	500-98-1	C05598	HMDB0000821
S(2-carboxyethyl)mercapturic acid	Group	-0.0424256	0.34495	-0.12299	-0.0424256	0.902547	0.94751	Bact-Seps	Xenobiotics	Chemical	57551		51868-61-2
ornithine	Group	-0.0510706	0.432696	-0.118029	-0.0510706	0.90646	0.947967	Bact-Seps	Amino Acid	Urea cycle; Arginine and Proline Metabolism	1493	6262	3184-13-2	C00077	HMDB0000214
21-hydroxypregnenolone disulfate	Group	-0.0522166	0.452341	-0.115436	-0.0522166	0.908505	0.948704	Bact-Seps	Lipid	Pregnenolone Steroids	46115	134595	1164-98-3
4-hydroxybenzoate	Group	0.0461789	0.4179	0.110502	0.0461789	0.912399	0.949969	Co19-ARDS	Xenobiotics	Benzoate Metabolism	21133	135	99-96-7	C00156	HMDB0000500
trans-2-hexenoylglycine	Group	0.0355617	0.320178	0.111068	0.0355617	0.911952	0.949969	Co19-ARDS	Lipid	Fatty Acid Metabolism (Acyl Glycine)	61798
glucuronide of C10H14O2 (5)*	Group	0.0415951	0.385712	0.10784	0.0415951	0.914502	0.950266	Co19-ARDS	Partially Characterized Molecules	Partially Characterized Molecules	61897
N-acetylkynurenine (2)	Group	0.0699552	0.655373	0.106741	0.0699552	0.915369	0.950266	Co19-ARDS	Amino Acid	Tryptophan Metabolism	48757	73817779
3-hydroxy-3-methylglutarate	Group	0.0240317	0.257513	0.0933224	0.0240317	0.925975	0.957513	Co19-ARDS	Lipid	Mevalonate Metabolism	531	1662;5459993	503-49-1	C03761	HMDB0000355
4-acetamidophenylglucuronide	Group	-0.0932381	1.04198	-0.0894817	-0.0932381	0.929013	0.957513	Bact-Seps	Xenobiotics	Drug - Analgesics, Anesthetics	15736	83944;4022661	120595-80-4		HMDB0010316
5-hydroxyindole glucuronide	Group	0.035859	0.429256	0.0835374	0.035859	0.933717	0.957513	Co19-ARDS	Amino Acid	Tryptophan Metabolism	63253
androsterone sulfate	Group	0.0540697	0.643395	0.0840381	0.0540697	0.933321	0.957513	Co19-ARDS	Lipid	Androgenic Steroids	31591	159663	2479-86-9		HMDB0002759
cysteinylglycine disulfide*	Group	0.0193957	0.240011	0.0808119	0.0193957	0.935875	0.957513	Co19-ARDS	Amino Acid	Glutathione Metabolism	62103	22833544	70555-24-7		HMDB0000709
glucuronide of C8H14O2 (1)*	Group	0.0414162	0.481862	0.0859503	0.0414162	0.931807	0.957513	Co19-ARDS	Partially Characterized Molecules	Partially Characterized Molecules	61903
indoxyl glucuronide	Group	-0.0465963	0.516663	-0.0901869	-0.0465963	0.928455	0.957513	Bact-Seps	Amino Acid	Tryptophan Metabolism	52749	2733785	35804-66-1		HMDB0010319
pantoate	Group	-0.0205954	0.253376	-0.0812842	-0.0205954	0.935501	0.957513	Bact-Seps	Cofactors and Vitamins	Pantothenate and CoA Metabolism	63061	5289105	470-29-1	C00522
S-adenosylhomocysteine (SAH)	Group	0.0212675	0.242125	0.0878369	0.0212675	0.930314	0.957513	Co19-ARDS	Amino Acid	Methionine, Cysteine, SAM and Taurine Metabolism	42382	439155	979-92-0	C00021	HMDB00939
succinylglutamine	Group	0.0253621	0.269151	0.0942302	0.0253621	0.925257	0.957513	Co19-ARDS	Amino Acid	Glutamate Metabolism	55014
gulonate*	Group	-0.013336	0.170093	-0.0784037	-0.013336	0.937782	0.95808	Bact-Seps	Cofactors and Vitamins	Ascorbate and Aldarate Metabolism	46957	152304	20246-53-1	C00800	HMDB0003290
isocaproylglutamine	Group	-0.0238732	0.316812	-0.0753544	-0.0238732	0.940197	0.959163	Bact-Seps	Lipid	Fatty Acid Metabolism (Acyl Glutamine)	61811
2-iminopiperidine	Group	0.0276914	0.388391	0.0712977	0.0276914	0.94341	0.961057	Co19-ARDS	Xenobiotics	Chemical	63043	85237	16011-96-4
glutamine_degradant*	Group	-0.0293529	0.429189	-0.0683915	-0.0293529	0.945713	0.962019	Bact-Seps	Partially Characterized Molecules	Partially Characterized Molecules	46225		2353-44-8
spermidine	Group	0.0283521	0.511669	0.055411	0.0283521	0.956005	0.971092	Co19-ARDS	Amino Acid	Polyamine Metabolism	485	1102	124-20-9	C00315	HMDB0001257
ascorbic acid 2-sulfate	Group	0.013719	0.286854	0.0478259	0.013719	0.962022	0.973835	Co19-ARDS	Cofactors and Vitamins	Ascorbate and Aldarate Metabolism	63590	54676864			HMDB0060649
pipecolate	Group	0.0216079	0.479397	0.0450731	0.0216079	0.964207	0.973835	Co19-ARDS	Amino Acid	Lysine Metabolism	1444		4043-87-2
symmetric dimethylarginine (SDMA)	Group	-0.00928173	0.194437	-0.0477363	-0.00928173	0.962093	0.973835	Bact-Seps	Amino Acid	Urea cycle; Arginine and Proline Metabolism	36772	169148	102783-24-4	C03626	HMDB0003334
triacetate lactone	Group	0.0178294	0.384394	0.046383	0.0178294	0.963167	0.973835	Co19-ARDS	Xenobiotics	Bacterial/Fungal	48571	5709	675-10-5	C02752
1-methylguanosine	Group	0.0127663	0.327037	0.0390363	0.0127663	0.968998	0.97728	Co19-ARDS	Nucleotide	Purine Metabolism, Guanine containing	31609	96373	2140-65-0		HMDB0001563
isocaproylglycine	Group	-0.0140167	0.387092	-0.0362102	-0.0140167	0.971241	0.978149	Bact-Seps	Lipid	Fatty Acid Metabolism (Acyl Glycine)	61789	28777652
carnosine	Group	-0.0136411	0.4927	-0.0276863	-0.0136411	0.978009	0.983566	Bact-Seps	Amino Acid	Histidine Metabolism	1768	439224	305-84-0	C00386	HMDB0000033
betaine	Group	-0.00618725	0.264154	-0.0234229	-0.00618725	0.981395	0.984175	Bact-Seps	Amino Acid	Glycine, Serine and Threonine Metabolism	3141	247	107-43-7	C00719	HMDB0000043
cystine	Group	0.00733353	0.309153	0.0237214	0.00733353	0.981158	0.984175	Co19-ARDS	Amino Acid	Methionine, Cysteine, SAM and Taurine Metabolism	56	67678	56-89-3	C00491	HMDB0000192
histidine	Group	-0.00607468	0.473485	-0.0128297	-0.00607468	0.989808	0.991208	Bact-Seps	Amino Acid	Histidine Metabolism	59	6274	5934-29-2	C00135	HMDB0000177
sulfate*	Group	0.00442392	0.469676	0.0094191	0.00442392	0.992518	0.992518	Co19-ARDS	Xenobiotics	Chemical	46960	5152822	14808-79-8	C00059	HMDB01448

### Sheet: Proteomics
name	outcome	estimate	std_error	statistic	fold_change	p_value	adj_p	effect_high_in	OlinkID	UniprotID	Panel	Panel_Version	KEGG_Pathway_IDs
PGLYRP1	Group	3.72691	0.574199	6.49063	3.72691	2.23487e-08	5.94476e-06	Co19-ARDS	OID00623	O75594	Olink CARDIOVASCULAR III	v.6113
GP6	Group	1.8559	0.319369	5.81115	1.8559	2.92608e-07	3.89169e-05	Co19-ARDS	OID05026	Q9HCN6	Olink CARDIOVASCULAR III	v.6113	hsa04512, hsa04611
ARTN	Group	1.09464	0.221246	4.94762	1.09464	7.00032e-06	0.000372417	Co19-ARDS	OID00526	Q5T4W7	Olink INFLAMMATION	v.3021
CCL23	Group	-2.2667	0.457223	-4.95753	-2.2667	6.7555e-06	0.000372417	Bact-Seps	OID00530	P55773	Olink INFLAMMATION	v.3021	hsa04060, hsa04061, hsa04062
IGFBP-1	Group	-3.275	0.658894	-4.97045	-3.275	6.44908e-06	0.000372417	Bact-Seps	OID00604	P08833	Olink CARDIOVASCULAR III	v.6113
FGF-21	Group	-3.91449	0.842875	-4.64421	-3.91449	2.05557e-05	0.000781115	Bact-Seps	OID00410	Q9NSA1	Olink CARDIOVASCULAR II	v.5005	hsa04010, hsa04014, hsa04015, hsa04151, hsa04714, hsa04810, hsa05200, hsa05218, hsa05224, hsa05226
hOSCAR	Group	1.55842	0.334994	4.65209	1.55842	1.99949e-05	0.000781115	Co19-ARDS	OID00460	Q8IYS5	Olink CARDIOVASCULAR II	v.5005	hsa04380
CX3CL1	Group	-1.25346	0.276737	-4.52944	-1.25346	3.06927e-05	0.000907139	Bact-Seps	OID00552	P78423	Olink INFLAMMATION	v.3021	hsa04060, hsa04061, hsa04062, hsa04668, hsa05163
ST2	Group	-1.85144	0.408699	-4.53008	-1.85144	3.06238e-05	0.000907139	Bact-Seps	OID00634	Q01638	Olink CARDIOVASCULAR III	v.6113	hsa04060
FGF-23	Group	-2.42294	0.547217	-4.42774	-2.42294	4.36369e-05	0.00116074	Bact-Seps	OID00415	Q9GZV9	Olink CARDIOVASCULAR II	v.5005	hsa04010, hsa04014, hsa04015, hsa04151, hsa04810, hsa04928, hsa05200, hsa05218, hsa05224, hsa05226
PRSS8	Group	1.3856	0.316002	4.38479	1.3856	5.05805e-05	0.00122313	Co19-ARDS	OID00447	Q16651	Olink CARDIOVASCULAR II	v.5005
PCSK9	Group	-0.970909	0.226488	-4.2868	-0.970909	7.06789e-05	0.00156671	Bact-Seps	OID00619	Q8NBP7	Olink CARDIOVASCULAR III	v.6113	hsa04979
OPG	Group	-1.14034	0.271095	-4.20642	-1.14034	9.27755e-05	0.00189833	Bact-Seps	OID00479	O00300	Olink INFLAMMATION	v.3021	hsa04060, hsa04380
GT	Group	-1.83227	0.448328	-4.0869	-1.83227	0.000138445	0.00263045	Bact-Seps	OID00454	P51161	Olink CARDIOVASCULAR II	v.5005	hsa03320
AXL	Group	2.35292	0.587365	4.00589	2.35292	0.000181054	0.0032107	Co19-ARDS	OID00612	P30530	Olink CARDIOVASCULAR III	v.6113	hsa01521
IGFBP-2	Group	-1.86489	0.477024	-3.90942	-1.86489	0.000248396	0.00412958	Bact-Seps	OID00650	P18065	Olink CARDIOVASCULAR III	v.6113
PECAM-1	Group	0.953321	0.245174	3.88834	0.953321	0.000266041	0.00416276	Co19-ARDS	OID00652	P16284	Olink CARDIOVASCULAR III	v.6113	hsa04514, hsa04670, hsa05144, hsa05418
IL-18R1	Group	1.69249	0.441867	3.83033	1.69249	0.000321037	0.00474422	Co19-ARDS	OID00517	Q13478	Olink INFLAMMATION	v.3021	hsa04060, hsa04061, hsa04668, hsa05321
LIF-R	Group	-1.03292	0.272462	-3.79105	-1.03292	0.0003643	0.0051002	Bact-Seps	OID00511	P42702	Olink INFLAMMATION	v.3021	hsa04060, hsa04550, hsa04630
CCL19	Group	-2.54425	0.675322	-3.76746	-2.54425	0.000392929	0.00522596	Bact-Seps	OID00513	Q99731	Olink INFLAMMATION	v.3021	hsa04060, hsa04061, hsa04062, hsa04064
MEPE	Group	-1.32922	0.35927	-3.69979	-1.32922	0.000487475	0.00617469	Bact-Seps	OID00132	Q9NQ76	Olink CARDIOVASCULAR III	v.6113
IL-12B	Group	0.616591	0.169999	3.62703	0.616591	0.000613322	0.00741561	Co19-ARDS	OID00523	P29460	Olink INFLAMMATION	v.3021	hsa04060, hsa04620, hsa04622, hsa04625, hsa04630, hsa04658, hsa04940, hsa05133, hsa05134, hsa05140, hsa05142, hsa05143, hsa05145, hsa05146, hsa05152, hsa05162, hsa05164, hsa05168, hsa05200, hsa05205, hsa05321, hsa05330
CEACAM8	Group	1.3453	0.378762	3.55184	1.3453	0.000775689	0.00758801	Co19-ARDS	OID00436	P31997	Olink CARDIOVASCULAR II	v.5005
CPA1	Group	2.35361	0.665912	3.53441	2.35361	0.00081878	0.00758801	Co19-ARDS	OID00624	P15085	Olink CARDIOVASCULAR III	v.6113	hsa04972, hsa04974
HSP 27	Group	-1.80571	0.508351	-3.55209	-1.80571	0.000775073	0.00758801	Bact-Seps	OID00465	P04792	Olink CARDIOVASCULAR II	v.5005	hsa04010, hsa04370, hsa05146
LOX-1	Group	1.09256	0.306096	3.56934	1.09256	0.00073458	0.00758801	Co19-ARDS	OID00405	P78380	Olink CARDIOVASCULAR II	v.5005	hsa03320, hsa04145
PLC	Group	0.648199	0.183987	3.52306	0.648199	0.000848053	0.00758801	Co19-ARDS	OID00582	P98160	Olink CARDIOVASCULAR III	v.6113	hsa04512, hsa05161, hsa05205
TIE2	Group	-0.608045	0.172734	-3.52012	-0.608045	0.00085579	0.00758801	Bact-Seps	OID00398	Q02763	Olink CARDIOVASCULAR II	v.5005	hsa04010, hsa04014, hsa04015, hsa04066, hsa04151, hsa05323
TNFSF13B	Group	-1.5444	0.432163	-3.57365	-1.5444	0.000724791	0.00758801	Bact-Seps	OID00617	Q9Y275	Olink CARDIOVASCULAR III	v.6113	hsa04060, hsa04064, hsa04672, hsa05323
VEGFD	Group	-1.22597	0.346082	-3.54242	-1.22597	0.000798692	0.00758801	Bact-Seps	OID00468	O43915	Olink CARDIOVASCULAR II	v.5005	hsa04010, hsa04014, hsa04015, hsa04151, hsa04510, hsa04668, hsa04926, hsa04933, hsa05200
CXCL1	Group	-2.40945	0.687469	-3.50481	-2.40945	0.000897249	0.00769898	Bact-Seps	OID00404	P09341	Olink CARDIOVASCULAR II	v.5005	hsa04060, hsa04061, hsa04062, hsa04064, hsa04621, hsa04657, hsa04668, hsa05120, hsa05134, hsa05146, hsa05167, hsa05323
CCL15	Group	-1.43272	0.41192	-3.47816	-1.43272	0.000973949	0.0080695	Bact-Seps	OID00629	Q16663	Olink CARDIOVASCULAR III	v.6113	hsa04060, hsa04061, hsa04062
CXCL6	Group	-1.97586	0.571146	-3.45946	-1.97586	0.00103144	0.0080695	Bact-Seps	OID00534	P80162	Olink INFLAMMATION	v.3021	hsa04060, hsa04061, hsa04062, hsa04657, hsa04668, hsa05133, hsa05323
HO-1	Group	-1.92928	0.556352	-3.46773	-1.92928	0.00100565	0.0080695	Bact-Seps	OID00432	P09601	Olink CARDIOVASCULAR II	v.5005	hsa00860, hsa01100, hsa04066, hsa04216, hsa05200, hsa05206, hsa05225, hsa05418
CXCL16	Group	-1.82709	0.533215	-3.42655	-1.82709	0.00114056	0.00866829	Bact-Seps	OID00601	Q9H2A7	Olink CARDIOVASCULAR III	v.6113	hsa04060, hsa04062
SCGB3A2	Group	-1.48886	0.4438	-3.35481	-1.48886	0.00141755	0.0104741	Bact-Seps	OID00636	Q96PL1	Olink CARDIOVASCULAR III	v.6113
CTRC	Group	1.1416	0.348641	3.27444	1.1416	0.00180309	0.0129627	Co19-ARDS	OID00414	Q99895	Olink CARDIOVASCULAR II	v.5005
KLK6	Group	-1.36988	0.427314	-3.20578	-1.36988	0.0022088	0.0154616	Bact-Seps	OID00647	Q92876	Olink CARDIOVASCULAR III	v.6113
TFF3	Group	0.70921	0.223288	3.17622	0.70921	0.00240872	0.0164287	Co19-ARDS	OID00573	Q07654	Olink CARDIOVASCULAR III	v.6113
4E-BP1	Group	-1.85292	0.588703	-3.14746	-1.85292	0.00261942	0.0174192	Bact-Seps	OID00536	Q13541	Olink INFLAMMATION	v.3021	hsa01521, hsa03013, hsa04012, hsa04066, hsa04150, hsa04151, hsa04152, hsa04211, hsa04218, hsa05163, hsa05165, hsa05168, hsa05221, hsa05231
HB-EGF	Group	0.57606	0.184036	3.13014	0.57606	0.00275448	0.0178705	Co19-ARDS	OID00449	Q99075	Olink CARDIOVASCULAR II	v.5005	hsa01522, hsa04012, hsa04912, hsa04915, hsa04928, hsa05120, hsa05205, hsa05219
RARRES2	Group	-1.69388	0.544844	-3.10892	-1.69388	0.00292893	0.0185499	Bact-Seps	OID00645	Q99969	Olink CARDIOVASCULAR III	v.6113
BNP	Group	-0.843065	0.278551	-3.02661	-0.843065	0.00370813	0.0222305	Bact-Seps	OID00455	P16860	Olink CARDIOVASCULAR II	v.5005	hsa04022, hsa04270, hsa04714
IL10	Group	0.706414	0.233488	3.02548	0.706414	0.00372005	0.0222305	Co19-ARDS	OID00528	P22301	Olink INFLAMMATION	v.3021	hsa04060, hsa04061, hsa04068, hsa04625, hsa04630, hsa04660, hsa04672, hsa05133, hsa05135, hsa05140, hsa05142, hsa05143, hsa05144, hsa05145, hsa05146, hsa05150, hsa05152, hsa05310, hsa05320, hsa05321, hsa05322, hsa05330
OPN	Group	1.05425	0.3489	3.02165	1.05425	0.0037608	0.0222305	Co19-ARDS	OID00621	P10451	Olink CARDIOVASCULAR III	v.6113	hsa04151, hsa04371, hsa04510, hsa04512, hsa04620, hsa04929, hsa05165
LEP	Group	-1.44519	0.48094	-3.00493	-1.44519	0.00394349	0.0228037	Bact-Seps	OID00463	P41159	Olink CARDIOVASCULAR II	v.5005	hsa04060, hsa04080, hsa04152, hsa04630, hsa04920, hsa04932
CD244	Group	0.845986	0.283935	2.9795	0.845986	0.0042372	0.0239807	Co19-ARDS	OID00477	Q9BZW8	Olink INFLAMMATION	v.3021	hsa04650
IL-2RB	Group	-0.89747	0.302839	-2.96352	-0.89747	0.0044321	0.0245612	Bact-Seps	OID00492	P14784	Olink INFLAMMATION	v.3021	hsa04060, hsa04061, hsa04144, hsa04151, hsa04630, hsa04658, hsa04659, hsa05162, hsa05166, hsa05200, hsa05202
ALCAM	Group	1.17938	0.400346	2.94592	1.17938	0.00465637	0.0252774	Co19-ARDS	OID00572	Q13740	Olink CARDIOVASCULAR III	v.6113	hsa04514
IgG Fc receptor II-b	Group	0.591987	0.205119	2.88607	0.591987	0.00550026	0.0286876	Co19-ARDS	OID00442	P31994	Olink CARDIOVASCULAR II	v.5005	hsa04145, hsa04380, hsa04662, hsa04666, hsa05150, hsa05152, hsa05162
MCP-3	Group	-1.12173	0.388437	-2.8878	-1.12173	0.00547398	0.0286876	Bact-Seps	OID00474	P80098	Olink INFLAMMATION	v.3021	hsa04060, hsa04061, hsa04062, hsa04657
AGRP	Group	-1.30312	0.453927	-2.87077	-1.30312	0.0057376	0.0289701	Bact-Seps	OID00448	O00253	Olink CARDIOVASCULAR II	v.5005	hsa04920
CD40	Group	0.551126	0.192125	2.86859	0.551126	0.00577224	0.0289701	Co19-ARDS	OID00542	P25942	Olink INFLAMMATION	v.3021	hsa04060, hsa04064, hsa04514, hsa04620, hsa04672, hsa05144, hsa05145, hsa05166, hsa05169, hsa05202, hsa05310, hsa05320, hsa05322, hsa05330, hsa05340, hsa05416
IL16	Group	-1.07636	0.377552	-2.85088	-1.07636	0.00606038	0.029853	Bact-Seps	OID00434	Q14005	Olink CARDIOVASCULAR II	v.5005	hsa04060
KIM1	Group	-1.00394	0.353516	-2.83987	-1.00394	0.00624624	0.0302091	Bact-Seps	OID00426	Q96D42	Olink CARDIOVASCULAR II	v.5005
TF	Group	0.650134	0.230218	2.82399	0.650134	0.0065236	0.0309871	Co19-ARDS	OID00399	P13726	Olink CARDIOVASCULAR II	v.5005	hsa04610, hsa04933
TRANCE	Group	0.546008	0.194632	2.80534	0.546008	0.00686373	0.0320307	Co19-ARDS	OID00521	O14788	Olink INFLAMMATION	v.3021	hsa04060, hsa04064, hsa04380, hsa04917, hsa04928, hsa05224, hsa05323
U-PAR	Group	0.637994	0.228161	2.79624	0.637994	0.00703558	0.0322666	Co19-ARDS	OID00620	Q03405	Olink CARDIOVASCULAR III	v.6113	hsa04610, hsa05205
MERTK	Group	-0.451941	0.162841	-2.77536	-0.451941	0.00744505	0.0335658	Bact-Seps	OID00425	Q12866	Olink CARDIOVASCULAR II	v.5005
Dkk-1	Group	-1.2862	0.465076	-2.76557	-1.2862	0.00764443	0.0338903	Bact-Seps	OID00445	O94907	Olink CARDIOVASCULAR II	v.5005	hsa04310, hsa05010
GH	Group	-2.03452	0.740129	-2.74888	-2.03452	0.00799577	0.0348668	Bact-Seps	OID00417	P01241	Olink CARDIOVASCULAR II	v.5005	hsa04060, hsa04080, hsa04151, hsa04630, hsa04935
IL8	Group	-1.75887	0.646864	-2.71908	-1.75887	0.00866015	0.0371548	Bact-Seps	OID00471	P10145	Olink INFLAMMATION	v.3021	hsa04060, hsa04061, hsa04062, hsa04064, hsa04072, hsa04218, hsa04620, hsa04621, hsa04622, hsa04657, hsa04932, hsa04933, hsa05120, hsa05130, hsa05131, hsa05132, hsa05133, hsa05134, hsa05135, hsa05142, hsa05144, hsa05146, hsa05161, hsa05163, hsa05164, hsa05167, hsa05200, hsa05202, hsa05219, hsa05323
NRTN	Group	0.621655	0.23002	2.70262	0.621655	0.00904851	0.0382048	Co19-ARDS	OID00548	Q99748	Olink INFLAMMATION	v.3021
CASP-3	Group	-1.37899	0.514495	-2.68029	-1.37899	0.00960089	0.0391717	Bact-Seps	OID00630	P42574	Olink CARDIOVASCULAR III	v.6113	hsa01524, hsa04010, hsa04115, hsa04210, hsa04215, hsa04650, hsa04657, hsa04668, hsa04726, hsa04932, hsa04933, hsa05010, hsa05014, hsa05016, hsa05020, hsa05120, hsa05130, hsa05132, hsa05133, hsa05134, hsa05145, hsa05146, hsa05152, hsa05160, hsa05161, hsa05162, hsa05163, hsa05164, hsa05165, hsa05167, hsa05168, hsa05169, hsa05170, hsa05200, hsa05203, hsa05205, hsa05206, hsa05210, hsa05222, hsa05416
CXCL9	Group	-1.58733	0.593574	-2.67419	-1.58733	0.00975685	0.0391717	Bact-Seps	OID00490	Q07325	Olink INFLAMMATION	v.3021	hsa04060, hsa04061, hsa04062, hsa04620
PGF	Group	-1.05636	0.395028	-2.67414	-1.05636	0.0097583	0.0391717	Bact-Seps	OID00384	P49763	Olink CARDIOVASCULAR II	v.5005	hsa04010, hsa04014, hsa04015, hsa04151, hsa04510, hsa05200
TNFSF14	Group	0.762845	0.285714	2.66996	0.762845	0.00986656	0.0391717	Co19-ARDS	OID00506	O43557	Olink INFLAMMATION	v.3021	hsa04060, hsa04061, hsa04064, hsa05168
TNFRSF10A	Group	-0.97294	0.365574	-2.6614	-0.97294	0.0100919	0.0394771	Bact-Seps	OID00391	O00220	Olink CARDIOVASCULAR II	v.5005	hsa04060, hsa04061, hsa04115, hsa04210, hsa04217, hsa04650, hsa05130, hsa05132, hsa05164
BLM hydrolase	Group	0.716217	0.270558	2.64718	0.716217	0.0104766	0.0403881	Co19-ARDS	OID00581	Q13867	Olink CARDIOVASCULAR III	v.6113
CXCL5	Group	-1.37643	0.530409	-2.59503	-1.37643	0.012005	0.0456192	Bact-Seps	OID00520	P42830	Olink INFLAMMATION	v.3021	hsa04060, hsa04061, hsa04062, hsa04657, hsa04668, hsa05133, hsa05323
CCL3	Group	-1.68633	0.662519	-2.54534	-1.68633	0.0136477	0.0505857	Bact-Seps	OID00440	P10147	Olink CARDIOVASCULAR II	v.5005	hsa04060, hsa04061, hsa04062, hsa04620, hsa05142, hsa05163, hsa05323
CXCL11	Group	-1.18404	0.465413	-2.54406	-1.18404	0.0136924	0.0505857	Bact-Seps	OID00486	O14625	Olink INFLAMMATION	v.3021	hsa04060, hsa04061, hsa04062, hsa04620
IL-18BP	Group	1.12204	0.445829	2.51676	1.12204	0.0146822	0.0534994	Co19-ARDS	OID00640	O95998	Olink CARDIOVASCULAR III	v.6113
ADM	Group	-0.994605	0.398838	-2.49376	-0.994605	0.0155654	0.0545415	Bact-Seps	OID00381	P35318	Olink CARDIOVASCULAR II	v.5005	hsa04080, hsa04270
BMP-6	Group	-0.497121	0.20002	-2.48536	-0.497121	0.0159	0.0545415	Bact-Seps	OID00379	P22004	Olink CARDIOVASCULAR II	v.5005	hsa04060, hsa04350, hsa04390, hsa04913
CST5	Group	-1.00528	0.40486	-2.48304	-1.00528	0.0159934	0.0545415	Bact-Seps	OID00491	P28325	Olink INFLAMMATION	v.3021	hsa04970
FABP4	Group	-2.01937	0.812644	-2.48494	-2.01937	0.0159169	0.0545415	Bact-Seps	OID00589	P15090	Olink CARDIOVASCULAR III	v.6113	hsa03320, hsa04923
GDNF	Group	0.558917	0.224409	2.49062	0.558917	0.0156897	0.0545415	Co19-ARDS	OID00475	P39905	Olink INFLAMMATION	v.3021
EPHB4	Group	0.882476	0.361712	2.43972	0.882476	0.0178329	0.0588687	Co19-ARDS	OID00569	P54760	Olink CARDIOVASCULAR III	v.6113	hsa04360
PSGL-1	Group	0.567831	0.23285	2.43861	0.567831	0.0178824	0.0588687	Co19-ARDS	OID00438	Q14242	Olink CARDIOVASCULAR II	v.5005	hsa04514, hsa05150
VEGFA	Group	-1.10376	0.4528	-2.43763	-1.10376	0.0179262	0.0588687	Bact-Seps	OID00472	P15692	Olink INFLAMMATION	v.3021	hsa01521, hsa04010, hsa04014, hsa04015, hsa04066, hsa04151, hsa04370, hsa04510, hsa04926, hsa04933, hsa05163, hsa05165, hsa05167, hsa05200, hsa05205, hsa05206, hsa05211, hsa05212, hsa05219, hsa05323, hsa05418
IL-10RB	Group	0.923299	0.384139	2.40355	0.923299	0.019512	0.0632949	Co19-ARDS	OID00515	Q08334	Olink INFLAMMATION	v.3021	hsa04060, hsa04061, hsa04630, hsa05145, hsa05152, hsa05163
IL2	Group	0.538063	0.227165	2.3686	0.538063	0.0212683	0.0673497	Co19-ARDS	OID00495	P60568	Olink INFLAMMATION	v.3021	hsa04060, hsa04061, hsa04151, hsa04625, hsa04630, hsa04658, hsa04659, hsa04660, hsa04672, hsa04940, hsa05135, hsa05142, hsa05162, hsa05166, hsa05200, hsa05320, hsa05321, hsa05330, hsa05332
SORT1	Group	-0.764743	0.322205	-2.37347	-0.764743	0.0210156	0.0673497	Bact-Seps	OID00435	Q99523	Olink CARDIOVASCULAR II	v.5005	hsa04142, hsa04722, hsa04979
MCP-1	Group	-1.03959	0.441533	-2.35449	-1.03959	0.022016	0.0688463	Bact-Seps	OID00484	P13500	Olink INFLAMMATION	v.3021	hsa04060, hsa04061, hsa04062, hsa04621, hsa04657, hsa04668, hsa04933, hsa05135, hsa05142, hsa05144, hsa05163, hsa05164, hsa05168, hsa05323, hsa05418
TR	Group	-0.615186	0.26178	-2.35001	-0.615186	0.0222586	0.0688463	Bact-Seps	OID00593	P02786	Olink CARDIOVASCULAR III	v.6113	hsa04066, hsa04144, hsa04145, hsa04216, hsa04640
CD4	Group	-0.753422	0.321901	-2.34054	-0.753422	0.0227787	0.0696452	Bact-Seps	OID00466	P01730	Olink CARDIOVASCULAR II	v.5005	hsa04060, hsa04514, hsa04612, hsa04640, hsa04658, hsa04659, hsa04660, hsa05135, hsa05166, hsa05170, hsa05235, hsa05340
CNTN1	Group	0.48207	0.210246	2.29288	0.48207	0.0255648	0.0765276	Co19-ARDS	OID00586	Q12860	Olink CARDIOVASCULAR III	v.6113	hsa04514
SLAMF1	Group	0.514587	0.224492	2.29223	0.514587	0.0256051	0.0765276	Co19-ARDS	OID00502	Q13291	Olink INFLAMMATION	v.3021	hsa05162
IL-17RA	Group	0.715371	0.31381	2.27963	0.715371	0.0263917	0.0769147	Co19-ARDS	OID00566	Q96F46	Olink CARDIOVASCULAR III	v.6113	hsa04060, hsa04657
IL-20RA	Group	0.475318	0.20881	2.27631	0.475318	0.0266021	0.0769147	Co19-ARDS	OID00489	Q9UHF4	Olink INFLAMMATION	v.3021	hsa04060, hsa04061, hsa04630
MCP-2	Group	-1.28877	0.56484	-2.28165	-1.28877	0.0262637	0.0769147	Bact-Seps	OID00549	P80075	Olink INFLAMMATION	v.3021	hsa04060, hsa04061, hsa04062
DECR1	Group	-0.719828	0.316971	-2.27096	-0.719828	0.026945	0.0770685	Bact-Seps	OID00424	Q16698	Olink CARDIOVASCULAR II	v.5005
VSIG2	Group	-0.605271	0.26732	-2.26421	-0.605271	0.0273828	0.0774876	Bact-Seps	OID00429	Q96IQ7	Olink CARDIOVASCULAR II	v.5005
Notch 3	Group	-0.441799	0.195781	-2.25659	-0.441799	0.0278852	0.0780787	Bact-Seps	OID00584	Q9UM47	Olink CARDIOVASCULAR III	v.6113	hsa01522, hsa04330, hsa04371, hsa04658, hsa04919, hsa05165, hsa05200, hsa05206, hsa05224
LIF	Group	-1.45308	0.647138	-2.24539	-1.45308	0.0286379	0.0793509	Bact-Seps	OID00547	P15018	Olink INFLAMMATION	v.3021	hsa04060, hsa04550, hsa04630, hsa04668
FS	Group	-1.01226	0.452218	-2.23843	-1.01226	0.0291148	0.0798405	Bact-Seps	OID00418	P19883	Olink CARDIOVASCULAR II	v.5005	hsa04350
CHIT1	Group	-1.12851	0.508103	-2.22102	-1.12851	0.0303382	0.0823465	Bact-Seps	OID00605	Q13231	Olink CARDIOVASCULAR III	v.6113	hsa00520, hsa01100
EN-RAGE	Group	0.969566	0.439223	2.20746	0.969566	0.0313229	0.0841606	Co19-ARDS	OID00541	P80511	Olink INFLAMMATION	v.3021
CXCL10	Group	-1.48422	0.674554	-2.2003	-1.48422	0.0318535	0.0844338	Bact-Seps	OID00535	P02778	Olink INFLAMMATION	v.3021	hsa04060, hsa04061, hsa04062, hsa04620, hsa04622, hsa04623, hsa04657, hsa04668, hsa05160, hsa05164, hsa05169
SPON2	Group	-0.916288	0.416959	-2.19755	-0.916288	0.0320595	0.0844338	Bact-Seps	OID00416	Q9BUD6	Olink CARDIOVASCULAR II	v.5005
TFPI	Group	-0.407522	0.186608	-2.18384	-0.407522	0.033104	0.0863301	Bact-Seps	OID00590	P10646	Olink CARDIOVASCULAR III	v.6113	hsa04610
Beta-NGF	Group	0.471276	0.217872	2.16309	0.471276	0.0347422	0.0897226	Co19-ARDS	OID00519	P01138	Olink INFLAMMATION	v.3021	hsa04010, hsa04014, hsa04015, hsa04060, hsa04151, hsa04210, hsa04722, hsa04750
CD40-L	Group	0.447482	0.207293	2.15869	0.447482	0.0350981	0.08977	Co19-ARDS	OID00382	P29965	Olink CARDIOVASCULAR II	v.5005	hsa04060, hsa04064, hsa04514, hsa04660, hsa04672, hsa05144, hsa05145, hsa05310, hsa05320, hsa05322, hsa05330, hsa05340, hsa05416
IL-20	Group	0.482654	0.224511	2.1498	0.482654	0.035828	0.0903964	Co19-ARDS	OID00537	Q9NYY1	Olink INFLAMMATION	v.3021	hsa04060, hsa04061, hsa04630
IL-4RA	Group	-0.431353	0.200867	-2.14746	-0.431353	0.0360226	0.0903964	Bact-Seps	OID00387	P24394	Olink CARDIOVASCULAR II	v.5005	hsa04060, hsa04151, hsa04630, hsa04640, hsa04658, hsa04659, hsa05200, hsa05321
DNER	Group	0.547551	0.257471	2.12665	0.547551	0.0377904	0.0922225	Co19-ARDS	OID01213	Q8NFT8	Olink INFLAMMATION	v.3021
PRTN3	Group	-1.18426	0.554923	-2.13409	-1.18426	0.0371498	0.0922225	Bact-Seps	OID00618	P24158	Olink CARDIOVASCULAR III	v.6113
SELP	Group	0.554421	0.260331	2.12968	0.554421	0.0375291	0.0922225	Co19-ARDS	OID00574	P16109	Olink CARDIOVASCULAR III	v.6113	hsa04514, hsa05144, hsa05150
HAOX1	Group	0.421332	0.204768	2.05761	0.421332	0.0442119	0.106912	Co19-ARDS	OID00470	Q9UJM8	Olink CARDIOVASCULAR II	v.5005	hsa00630, hsa01100, hsa04146
CD8A	Group	0.381519	0.188538	2.02356	0.381519	0.0477126	0.112759	Co19-ARDS	OID05124	P01732	Olink INFLAMMATION	v.3021	hsa04514, hsa04612, hsa04640, hsa04660, hsa05135, hsa05340
IL-6RA	Group	0.691601	0.342074	2.02179	0.691601	0.0479015	0.112759	Co19-ARDS	OID00602	P08887	Olink CARDIOVASCULAR III	v.6113	hsa01521, hsa04060, hsa04061, hsa04066, hsa04151, hsa04630, hsa04640, hsa04659, hsa04932, hsa05163, hsa05200
IL4	Group	0.478682	0.236573	2.0234	0.478682	0.04773	0.112759	Co19-ARDS	OID00546	P05112	Olink INFLAMMATION	v.3021	hsa04060, hsa04151, hsa04630, hsa04640, hsa04657, hsa04658, hsa04659, hsa04660, hsa04664, hsa04672, hsa05140, hsa05200, hsa05310, hsa05320, hsa05321, hsa05330
IL6	Group	-1.30165	0.653076	-1.9931	-1.30165	0.0510449	0.119105	Bact-Seps	OID00390	P05231	Olink CARDIOVASCULAR II	v.5005	hsa01521, hsa01523, hsa04060, hsa04061, hsa04066, hsa04068, hsa04151, hsa04218, hsa04620, hsa04621, hsa04623, hsa04625, hsa04630, hsa04640, hsa04657, hsa04659, hsa04668, hsa04672, hsa04931, hsa04932, hsa04933, hsa05010, hsa05020, hsa05130, hsa05132, hsa05133, hsa05134, hsa05135, hsa05142, hsa05143, hsa05144, hsa05146, hsa05152, hsa05161, hsa05162, hsa05163, hsa05164, hsa05166, hsa05167, hsa05168, hsa05169, hsa05200, hsa05202, hsa05321, hsa05323, hsa05332, hsa05410
IL-22 RA1	Group	0.525369	0.267184	1.96632	0.525369	0.0541384	0.12451	Co19-ARDS	OID00516	Q8N6P7	Olink INFLAMMATION	v.3021	hsa04060, hsa04061, hsa04630
LTBR	Group	-0.466942	0.237633	-1.96497	-0.466942	0.0542978	0.12451	Bact-Seps	OID00583	P36941	Olink CARDIOVASCULAR III	v.6113	hsa04060, hsa04061, hsa04064, hsa04066, hsa04672, hsa05166, hsa05203
IL13	Group	0.465602	0.238974	1.94834	0.465602	0.0563039	0.126612	Co19-ARDS	OID00525	P35225	Olink INFLAMMATION	v.3021	hsa04060, hsa04630, hsa04657, hsa04658, hsa04664, hsa05200, hsa05310, hsa05321
IL5	Group	0.502268	0.257865	1.9478	0.502268	0.0563702	0.126612	Co19-ARDS	OID00559	P05113	Olink INFLAMMATION	v.3021	hsa04060, hsa04630, hsa04640, hsa04657, hsa04658, hsa04660, hsa04664, hsa04672, hsa05200, hsa05310, hsa05320, hsa05321, hsa05330
PAI	Group	-0.6757	0.347299	-1.94558	-0.6757	0.056642	0.126612	Bact-Seps	OID00591	P05121	Olink CARDIOVASCULAR III	v.6113	hsa04066, hsa04115, hsa04218, hsa04371, hsa04390, hsa04610, hsa04933, hsa05142
PAPPA	Group	0.433004	0.224096	1.93223	0.433004	0.0583067	0.129247	Co19-ARDS	OID00421	Q13219	Olink CARDIOVASCULAR II	v.5005
CD84	Group	0.440155	0.229445	1.91835	0.440155	0.0600806	0.132078	Co19-ARDS	OID00420	Q9UIB8	Olink CARDIOVASCULAR II	v.5005
CTSZ	Group	-0.530301	0.285515	-1.85735	-0.530301	0.0684307	0.14829	Bact-Seps	OID00643	Q9UBR2	Olink CARDIOVASCULAR III	v.6113	hsa04142, hsa04210
GDF-2	Group	0.377381	0.20371	1.85254	0.377381	0.0691277	0.14829	Co19-ARDS	OID00450	Q9UK05	Olink CARDIOVASCULAR II	v.5005	hsa04060
TLT-2	Group	0.401978	0.216724	1.85479	0.401978	0.0688007	0.14829	Co19-ARDS	OID00588	Q5T2D2	Olink CARDIOVASCULAR III	v.6113
PDGF subunit B	Group	0.259756	0.140713	1.846	0.259756	0.0700868	0.149145	Co19-ARDS	OID00401	P01127	Olink CARDIOVASCULAR II	v.5005	hsa01521, hsa04010, hsa04014, hsa04015, hsa04020, hsa04072, hsa04151, hsa04510, hsa04540, hsa04630, hsa04810, hsa05167, hsa05200, hsa05206, hsa05211, hsa05214, hsa05215, hsa05218, hsa05231, hsa05418
PTX3	Group	0.405039	0.222183	1.82299	0.405039	0.0735502	0.155273	Co19-ARDS	OID00437	P26022	Olink CARDIOVASCULAR II	v.5005
PDGF subunit A	Group	-0.469375	0.258193	-1.81792	-0.469375	0.0743321	0.15554	Bact-Seps	OID00648	P04085	Olink CARDIOVASCULAR III	v.6113	hsa01521, hsa04010, hsa04014, hsa04015, hsa04020, hsa04072, hsa04151, hsa04510, hsa04540, hsa04630, hsa04810, hsa05200, hsa05202, hsa05206, hsa05214, hsa05215, hsa05218, hsa05231, hsa05418
PRELP	Group	0.336239	0.185295	1.81462	0.336239	0.0748462	0.15554	Co19-ARDS	OID00431	P51888	Olink CARDIOVASCULAR II	v.5005
Flt3L	Group	-0.791708	0.437761	-1.80854	-0.791708	0.0757985	0.156298	Bact-Seps	OID00533	P49771	Olink INFLAMMATION	v.3021	hsa04010, hsa04014, hsa04151, hsa04640, hsa05200
CDH5	Group	-0.263676	0.147443	-1.78832	-0.263676	0.0790393	0.161727	Bact-Seps	OID00587	P33151	Olink CARDIOVASCULAR III	v.6113	hsa04514, hsa04670, hsa05418
vWF	Group	-0.502217	0.281474	-1.78424	-0.502217	0.0797078	0.161849	Bact-Seps	OID00651	P04275	Olink CARDIOVASCULAR III	v.6113	hsa04151, hsa04510, hsa04512, hsa04610, hsa04611, hsa05165
TNF-R1	Group	-0.515313	0.289811	-1.7781	-0.515313	0.0807215	0.162666	Bact-Seps	OID00649	P19438	Olink CARDIOVASCULAR III	v.6113	hsa04010, hsa04060, hsa04061, hsa04064, hsa04071, hsa04150, hsa04210, hsa04215, hsa04217, hsa04380, hsa04668, hsa04920, hsa04931, hsa04932, hsa05010, hsa05014, hsa05130, hsa05131, hsa05132, hsa05142, hsa05145, hsa05152, hsa05160, hsa05163, hsa05164, hsa05165, hsa05166, hsa05167, hsa05168, hsa05170, hsa05418
PON3	Group	0.353759	0.202748	1.74482	0.353759	0.0864055	0.172811	Co19-ARDS	OID00642	Q15166	Olink CARDIOVASCULAR III	v.6113
TGM2	Group	-0.718121	0.412481	-1.74098	-0.718121	0.0870826	0.172865	Bact-Seps	OID00462	P21980	Olink CARDIOVASCULAR II	v.5005	hsa05016
SPON1	Group	0.327602	0.189374	1.72992	0.327602	0.0890559	0.174183	Co19-ARDS	OID00599	Q9HCB6	Olink CARDIOVASCULAR III	v.6113
TNF	Group	-0.653774	0.377601	-1.73139	-0.653774	0.0887921	0.174183	Bact-Seps	OID05548	P01375	Olink INFLAMMATION	v.3021	hsa01523, hsa04010, hsa04060, hsa04061, hsa04064, hsa04071, hsa04150, hsa04210, hsa04217, hsa04350, hsa04380, hsa04612, hsa04620, hsa04621, hsa04622, hsa04625, hsa04640, hsa04650, hsa04657, hsa04660, hsa04664, hsa04668, hsa04920, hsa04930, hsa04931, hsa04932, hsa04933, hsa04940, hsa05010, hsa05014, hsa05020, hsa05130, hsa05131, hsa05132, hsa05133, hsa05134, hsa05135, hsa05140, hsa05142, hsa05143, hsa05144, hsa05145, hsa05146, hsa05152, hsa05160, hsa05161, hsa05163, hsa05164, hsa05165, hsa05166, hsa05168, hsa05169, hsa05170, hsa05205, hsa05310, hsa05321, hsa05322, hsa05323, hsa05330, hsa05332, hsa05410, hsa05414, hsa05418
LPL	Group	-0.910827	0.530662	-1.7164	-0.910827	0.0915199	0.177695	Bact-Seps	OID00446	P06858	Olink CARDIOVASCULAR II	v.5005	hsa00561, hsa03320, hsa04979, hsa05010
NT-proBNP	Group	-1.62484	0.951501	-1.70766	-1.62484	0.0931418	0.178243	Bact-Seps	OID00131		Olink CARDIOVASCULAR III	v.6113
STAMBP	Group	-0.31235	0.182848	-1.70825	-0.31235	0.0930316	0.178243	Bact-Seps	OID00558	O95630	Olink INFLAMMATION	v.3021	hsa04144
TNFRSF10C	Group	0.505403	0.297291	1.70003	0.505403	0.0945772	0.179697	Co19-ARDS	OID00594	O14798	Olink CARDIOVASCULAR III	v.6113	hsa04060, hsa04061
IL2-RA	Group	-0.56738	0.341487	-1.6615	-0.56738	0.102104	0.191522	Bact-Seps	OID00570	P01589	Olink CARDIOVASCULAR III	v.6113	hsa04060, hsa04061, hsa04144, hsa04151, hsa04630, hsa04640, hsa04658, hsa04659, hsa05162, hsa05166, hsa05200
MARCO	Group	-0.642148	0.386645	-1.66082	-0.642148	0.102241	0.191522	Bact-Seps	OID00453	Q9UEW3	Olink CARDIOVASCULAR II	v.5005	hsa04145
RAGE	Group	0.649448	0.396054	1.6398	0.649448	0.106555	0.198208	Co19-ARDS	OID00412	Q15109	Olink CARDIOVASCULAR II	v.5005	hsa04933, hsa05010
ITGB2	Group	-0.594713	0.36984	-1.60803	-0.594713	0.113354	0.209391	Bact-Seps	OID00565	P05107	Olink CARDIOVASCULAR III	v.6113	hsa04015, hsa04145, hsa04390, hsa04514, hsa04610, hsa04650, hsa04670, hsa04810, hsa05133, hsa05134, hsa05140, hsa05144, hsa05146, hsa05150, hsa05152, hsa05166, hsa05323, hsa05416
LDL receptor	Group	-0.35973	0.224433	-1.60284	-0.35973	0.114498	0.210044	Bact-Seps	OID00564	P01130	Olink CARDIOVASCULAR III	v.6113	hsa04144, hsa04913, hsa04925, hsa04934, hsa04979, hsa05145, hsa05160
TSLP	Group	0.357382	0.223624	1.59814	0.357382	0.115542	0.210507	Co19-ARDS	OID00497	Q969D9	Olink INFLAMMATION	v.3021	hsa04060, hsa04630
TNFB	Group	0.332427	0.209934	1.58349	0.332427	0.118844	0.215051	Co19-ARDS	OID00561	P01374	Olink INFLAMMATION	v.3021	hsa04060, hsa04061, hsa04064, hsa04668, hsa04940, hsa05166, hsa05168
AXIN1	Group	0.284113	0.180159	1.57701	0.284113	0.120328	0.216265	Co19-ARDS	OID00487	O15169	Olink INFLAMMATION	v.3021	hsa04310, hsa04390, hsa04550, hsa04934, hsa05010, hsa05165, hsa05200, hsa05210, hsa05213, hsa05217, hsa05224, hsa05225, hsa05226
ADA	Group	-0.390005	0.248478	-1.56958	-0.390005	0.122048	0.217885	Bact-Seps	OID00560	P00813	Olink INFLAMMATION	v.3021	hsa00230, hsa01100, hsa05340
TWEAK	Group	0.530326	0.345082	1.53681	0.530326	0.129872	0.230306	Co19-ARDS	OID00555	O43508	Olink INFLAMMATION	v.3021	hsa04060
CCL28	Group	0.228901	0.150645	1.51947	0.228901	0.134172	0.23523	Co19-ARDS	OID00539	Q9NRJ3	Olink INFLAMMATION	v.3021	hsa04060, hsa04061, hsa04062, hsa04672
t-PA	Group	-0.839553	0.552885	-1.5185	-0.839553	0.134417	0.23523	Bact-Seps	OID00635	P00750	Olink CARDIOVASCULAR III	v.6113	hsa04371, hsa04610, hsa05202, hsa05215, hsa05418
CCL20	Group	-0.710811	0.469798	-1.51301	-0.710811	0.135802	0.2361	Bact-Seps	OID00556	P78556	Olink INFLAMMATION	v.3021	hsa04060, hsa04061, hsa04062, hsa04657, hsa04668, hsa05323
PI3	Group	-0.559834	0.371947	-1.50514	-0.559834	0.137809	0.238034	Bact-Seps	OID00609	P19957	Olink CARDIOVASCULAR III	v.6113
CSF-1	Group	0.377726	0.251624	1.50115	0.377726	0.138836	0.238261	Co19-ARDS	OID00562	P09603	Olink INFLAMMATION	v.3021	hsa04010, hsa04014, hsa04015, hsa04060, hsa04061, hsa04151, hsa04380, hsa04640, hsa04668, hsa05010, hsa05323
Gal-9	Group	1.43198	0.960819	1.49037	1.43198	0.141639	0.241513	Co19-ARDS	OID00406	O00182	Olink CARDIOVASCULAR II	v.5005
AZU1	Group	0.782181	0.528647	1.47959	0.782181	0.144488	0.243139	Co19-ARDS	OID00597	P20160	Olink CARDIOVASCULAR III	v.6113
IL33	Group	0.295616	0.200225	1.47642	0.295616	0.145335	0.243139	Co19-ARDS	OID00543	O95760	Olink INFLAMMATION	v.3021	hsa04060, hsa04217, hsa04623, hsa05164
TRAIL	Group	-0.482542	0.325766	-1.48125	-0.482542	0.144047	0.243139	Bact-Seps	OID00488	P50591	Olink INFLAMMATION	v.3021	hsa04060, hsa04061, hsa04068, hsa04210, hsa04217, hsa04650, hsa05130, hsa05132, hsa05164
CHI3L1	Group	-1.00745	0.684286	-1.47227	-1.00745	0.146449	0.24317	Bact-Seps	OID00633	P36222	Olink CARDIOVASCULAR III	v.6113
NT-3	Group	0.295245	0.200908	1.46955	0.295245	0.147182	0.24317	Co19-ARDS	OID00554	P20783	Olink INFLAMMATION	v.3021	hsa04010, hsa04014, hsa04151, hsa04722
DCN	Group	0.378115	0.258129	1.46483	0.378115	0.148462	0.243771	Co19-ARDS	OID00444	P07585	Olink CARDIOVASCULAR II	v.5005	hsa04350, hsa05205
EGFR	Group	0.254723	0.175537	1.45111	0.254723	0.152232	0.248427	Co19-ARDS	OID00637	P00533	Olink CARDIOVASCULAR III	v.6113	hsa01521, hsa01522, hsa04010, hsa04012, hsa04014, hsa04015, hsa04020, hsa04066, hsa04068, hsa04072, hsa04144, hsa04151, hsa04510, hsa04520, hsa04540, hsa04630, hsa04810, hsa04912, hsa04915, hsa04926, hsa04928, hsa04934, hsa05120, hsa05131, hsa05160, hsa05163, hsa05165, hsa05200, hsa05205, hsa05206, hsa05210, hsa05212, hsa05213, hsa05214, hsa05215, hsa05218, hsa05219, hsa05223, hsa05224, hsa05225, hsa05226, hsa05230, hsa05231, hsa05235
TR-AP	Group	-0.477452	0.335276	-1.42406	-0.477452	0.159881	0.25932	Bact-Seps	OID00606	P13686	Olink CARDIOVASCULAR III	v.6113	hsa00740, hsa01100, hsa04142, hsa04380, hsa05323
CD163	Group	0.386994	0.273768	1.41359	0.386994	0.162922	0.26265	Co19-ARDS	OID00577	Q86VB7	Olink CARDIOVASCULAR III	v.6113
CTSL1	Group	0.305709	0.221528	1.38001	0.305709	0.172974	0.274783	Co19-ARDS	OID00459	P07711	Olink CARDIOVASCULAR II	v.5005	hsa04140, hsa04142, hsa04145, hsa04210, hsa04612, hsa05205, hsa05323, hsa05418
GRN	Group	-0.337136	0.243628	-1.38381	-0.337136	0.171811	0.274783	Bact-Seps	OID00579	P28799	Olink CARDIOVASCULAR III	v.6113
SOD2	Group	-1.07963	0.783397	-1.37814	-1.07963	0.173547	0.274783	Bact-Seps	OID00413	P04179	Olink CARDIOVASCULAR II	v.5005	hsa04068, hsa04146, hsa04211, hsa04213, hsa05016
PAR-1	Group	0.532564	0.389744	1.36644	0.532564	0.177166	0.278853	Co19-ARDS	OID00395	P25116	Olink CARDIOVASCULAR II	v.5005	hsa04015, hsa04020, hsa04024, hsa04072, hsa04080, hsa04151, hsa04610, hsa04611, hsa04810, hsa05130, hsa05200
MMP-10	Group	0.65991	0.487108	1.35475	0.65991	0.180843	0.282966	Co19-ARDS	OID00527	P09238	Olink INFLAMMATION	v.3021
SHPS-1	Group	0.407125	0.304262	1.33808	0.407125	0.186185	0.287938	Co19-ARDS	OID00628	P78324	Olink CARDIOVASCULAR III	v.6113	hsa04380
TNFRSF14	Group	0.329503	0.245974	1.33959	0.329503	0.185697	0.287938	Co19-ARDS	OID00563	Q92956	Olink CARDIOVASCULAR III	v.6113	hsa04060, hsa04061, hsa05168
Ep-CAM	Group	-0.673205	0.50661	-1.32884	-0.673205	0.189195	0.290902	Bact-Seps	OID00610	P16422	Olink CARDIOVASCULAR III	v.6113
IL1RL2	Group	0.299204	0.228281	1.31068	0.299204	0.195221	0.298442	Co19-ARDS	OID00400	Q9HB29	Olink CARDIOVASCULAR II	v.5005	hsa04060
PRSS27	Group	0.569581	0.447016	1.27418	0.569581	0.207769	0.315809	Co19-ARDS	OID00397	Q9BQR3	Olink CARDIOVASCULAR II	v.5005
SIRT2	Group	0.228989	0.186677	1.22666	0.228989	0.224993	0.340046	Co19-ARDS	OID00538	Q8IXJ6	Olink INFLAMMATION	v.3021	hsa00760, hsa01100
CD6	Group	0.275355	0.225142	1.22302	0.275355	0.226353	0.340169	Co19-ARDS	OID00499	P30203	Olink INFLAMMATION	v.3021	hsa04514
TM	Group	0.35922	0.298236	1.20448	0.35922	0.23338	0.348759	Co19-ARDS	OID00428	P07204	Olink CARDIOVASCULAR II	v.5005	hsa04610, hsa04933, hsa05418
REN	Group	-0.544014	0.473109	-1.14987	-0.544014	0.254999	0.378936	Bact-Seps	OID00423	P00797	Olink CARDIOVASCULAR II	v.5005	hsa04614, hsa04924
IFN-gamma	Group	0.283189	0.253501	1.11711	0.283189	0.268632	0.396979	Co19-ARDS	OID05547	P01579	Olink INFLAMMATION	v.3021	hsa03050, hsa04060, hsa04066, hsa04217, hsa04350, hsa04380, hsa04612, hsa04630, hsa04650, hsa04657, hsa04658, hsa04659, hsa04660, hsa04940, hsa05140, hsa05142, hsa05143, hsa05144, hsa05145, hsa05146, hsa05152, hsa05160, hsa05164, hsa05168, hsa05200, hsa05235, hsa05321, hsa05322, hsa05323, hsa05330, hsa05332, hsa05418
DLK-1	Group	0.318301	0.287369	1.10764	0.318301	0.272671	0.40072	Co19-ARDS	OID00598	P80370	Olink CARDIOVASCULAR III	v.6113
MB	Group	-0.919832	0.850614	-1.08137	-0.919832	0.284085	0.412932	Bact-Seps	OID00616	P02144	Olink CARDIOVASCULAR III	v.6113
MMP-3	Group	-0.454308	0.420101	-1.08142	-0.454308	0.284062	0.412932	Bact-Seps	OID00644	P08254	Olink CARDIOVASCULAR III	v.6113	hsa04657, hsa04668, hsa05202, hsa05215, hsa05323
PARP-1	Group	-0.302939	0.289448	-1.04661	-0.302939	0.299698	0.433259	Bact-Seps	OID00469	P09874	Olink CARDIOVASCULAR II	v.5005	hsa03410, hsa04064, hsa04210, hsa04217
RETN	Group	-0.29913	0.291244	-1.02708	-0.29913	0.308722	0.441506	Bact-Seps	OID00603	Q9HD89	Olink CARDIOVASCULAR III	v.6113
TNFRSF11A	Group	0.297028	0.288353	1.03008	0.297028	0.307321	0.441506	Co19-ARDS	OID00394	Q9Y6Q6	Olink CARDIOVASCULAR II	v.5005	hsa04060, hsa04064, hsa04380, hsa04917, hsa05323
JAM-A	Group	-0.265615	0.259817	-1.02232	-0.265615	0.310951	0.442315	Bact-Seps	OID00625	Q9Y624	Olink CARDIOVASCULAR III	v.6113	hsa04514, hsa04530, hsa04670, hsa05120
MMP7	Group	-0.294092	0.288685	-1.01873	-0.294092	0.312635	0.442345	Bact-Seps	OID00441	P09237	Olink CARDIOVASCULAR II	v.5005	hsa04310, hsa05166
CDCP1	Group	-0.284426	0.285522	-0.996159	-0.284426	0.323383	0.455132	Bact-Seps	OID00476	Q9H5V8	Olink INFLAMMATION	v.3021
IL-1RT2	Group	-0.368483	0.371855	-0.990932	-0.368483	0.325907	0.456269	Bact-Seps	OID00627	P27930	Olink CARDIOVASCULAR III	v.6113	hsa04060, hsa04640, hsa05146, hsa05166, hsa05202, hsa05215, hsa05418
IL-17C	Group	0.206873	0.215833	0.95849	0.206873	0.341864	0.476104	Co19-ARDS	OID00483	Q9P0M4	Olink INFLAMMATION	v.3021	hsa04060, hsa04657
CA5A	Group	0.317597	0.336226	0.944593	0.317597	0.348854	0.483308	Co19-ARDS	OID00464	P35218	Olink CARDIOVASCULAR II	v.5005	hsa00910, hsa01100
GDF-15	Group	0.326845	0.354305	0.922497	0.326845	0.360158	0.496383	Co19-ARDS	OID00595	Q99988	Olink CARDIOVASCULAR III	v.6113	hsa04060
MMP-2	Group	0.162232	0.180007	0.901253	0.162232	0.371246	0.509028	Co19-ARDS	OID00614	P08253	Olink CARDIOVASCULAR III	v.6113	hsa01522, hsa04670, hsa04912, hsa04915, hsa04926, hsa04933, hsa05200, hsa05205, hsa05219, hsa05418
AMBP	Group	0.336709	0.378546	0.88948	0.336709	0.377484	0.514927	Co19-ARDS	OID00430	P02760	Olink CARDIOVASCULAR II	v.5005
IL-17D	Group	-0.16751	0.191348	-0.875419	-0.16751	0.38502	0.522527	Bact-Seps	OID00403	Q8TAD2	Olink CARDIOVASCULAR II	v.5005	hsa04060, hsa04625, hsa04630, hsa04657, hsa04659
IL7	Group	0.112955	0.132901	0.849923	0.112955	0.398924	0.538649	Co19-ARDS	OID00478	P13232	Olink INFLAMMATION	v.3021	hsa04060, hsa04151, hsa04630, hsa04640, hsa05200
CSTB	Group	0.558102	0.67001	0.832976	0.558102	0.408335	0.543085	Co19-ARDS	OID00575	P04080	Olink CARDIOVASCULAR III	v.6113
IDUA	Group	-0.4661	0.559238	-0.833455	-0.4661	0.408067	0.543085	Bact-Seps	OID00393	P35475	Olink CARDIOVASCULAR II	v.5005	hsa00531, hsa01100, hsa04142
MMP-9	Group	0.320018	0.382881	0.835815	0.320018	0.406749	0.543085	Co19-ARDS	OID00568	P14780	Olink CARDIOVASCULAR III	v.6113	hsa01522, hsa04657, hsa04668, hsa04670, hsa04915, hsa04926, hsa05161, hsa05200, hsa05202, hsa05205, hsa05206, hsa05215, hsa05219, hsa05418
ITGB1BP2	Group	0.160492	0.194793	0.823912	0.160492	0.413424	0.547118	Co19-ARDS	OID00443	Q9UKP3	Olink CARDIOVASCULAR II	v.5005
IL-10RA	Group	0.143124	0.176476	0.811013	0.143124	0.420732	0.554033	Co19-ARDS	OID00508	Q13651	Olink INFLAMMATION	v.3021	hsa04060, hsa04061, hsa04630, hsa05145, hsa05152, hsa05163
IL-1RT1	Group	-0.265066	0.330025	-0.80317	-0.265066	0.425213	0.557175	Bact-Seps	OID00613	P14778	Olink CARDIOVASCULAR III	v.6113	hsa04010, hsa04060, hsa04064, hsa04380, hsa04640, hsa04659, hsa04750, hsa05130, hsa05131, hsa05146, hsa05163, hsa05166, hsa05418
CD93	Group	-0.247984	0.315047	-0.787135	-0.247984	0.434464	0.563743	Bact-Seps	OID00639	Q9NPY3	Olink CARDIOVASCULAR III	v.6113
COL1A1	Group	0.144971	0.183381	0.790544	0.144971	0.432487	0.563743	Co19-ARDS	OID00641	P02452	Olink CARDIOVASCULAR III	v.6113	hsa04151, hsa04510, hsa04512, hsa04611, hsa04926, hsa04933, hsa04974, hsa05146, hsa05165, hsa05205
CCL11	Group	-0.225873	0.289558	-0.780064	-0.225873	0.438581	0.563778	Bact-Seps	OID00505	P51671	Olink INFLAMMATION	v.3021	hsa04060, hsa04061, hsa04062, hsa04657, hsa05310
IL-24	Group	-0.198812	0.25614	-0.776184	-0.198812	0.440849	0.563778	Bact-Seps	OID00524	Q13007	Olink INFLAMMATION	v.3021	hsa04060, hsa04061, hsa04630
IL-27	Group	-0.141639	0.182456	-0.776295	-0.141639	0.440784	0.563778	Bact-Seps	OID00402	Q8NEV9,Q14213	Olink CARDIOVASCULAR II	v.5005
PD-L2	Group	-0.209687	0.272026	-0.770835	-0.209687	0.443988	0.565076	Bact-Seps	OID00458	Q9BQ51	Olink CARDIOVASCULAR II	v.5005	hsa04514
Gal-3	Group	0.183184	0.240932	0.760314	0.183184	0.450201	0.567413	Co19-ARDS	OID00578	P17931	Olink CARDIOVASCULAR III	v.6113
IGFBP-7	Group	-0.238285	0.313947	-0.758997	-0.238285	0.450982	0.567413	Bact-Seps	OID00638	Q16270	Olink CARDIOVASCULAR III	v.6113
PIgR	Group	0.140537	0.185674	0.756905	0.140537	0.452224	0.567413	Co19-ARDS	OID00411	P01833	Olink CARDIOVASCULAR II	v.5005	hsa04672
SELE	Group	-0.297282	0.406715	-0.730935	-0.297282	0.467813	0.584217	Bact-Seps	OID00596	P16581	Olink CARDIOVASCULAR III	v.6113	hsa04514, hsa04668, hsa04933, hsa05143, hsa05144, hsa05418
CCL16	Group	-0.269021	0.375486	-0.716461	-0.269021	0.476632	0.592449	Bact-Seps	OID00654	O15467	Olink CARDIOVASCULAR III	v.6113	hsa04060, hsa04061, hsa04062
LAP TGF-beta-1	Group	0.190283	0.269828	0.705202	0.190283	0.483557	0.598261	Co19-ARDS	OID00480	P01137	Olink INFLAMMATION	v.3021	hsa04010, hsa04060, hsa04068, hsa04110, hsa04218, hsa04350, hsa04380, hsa04390, hsa04659, hsa04672, hsa04926, hsa04932, hsa04933, hsa05140, hsa05142, hsa05144, hsa05145, hsa05146, hsa05152, hsa05161, hsa05166, hsa05200, hsa05205, hsa05210, hsa05211, hsa05212, hsa05220, hsa05225, hsa05226, hsa05321, hsa05323, hsa05410, hsa05414
XCL1	Group	-0.143764	0.206782	-0.695247	-0.143764	0.489725	0.603087	Bact-Seps	OID00433	P47992	Olink CARDIOVASCULAR II	v.5005	hsa04060, hsa04061, hsa04062
PD-L1	Group	-0.184495	0.276445	-0.667385	-0.184495	0.507219	0.621753	Bact-Seps	OID00518	Q9NZQ7	Olink INFLAMMATION	v.3021	hsa04514, hsa05235
CCL17	Group	-0.13868	0.209172	-0.662995	-0.13868	0.510006	0.622301	Bact-Seps	OID00439	Q92583	Olink CARDIOVASCULAR II	v.5005	hsa04060, hsa04061, hsa04062, hsa04625, hsa04657
GLO1	Group	0.280051	0.426779	0.656196	0.280051	0.514339	0.624722	Co19-ARDS	OID00419	Q04760	Olink CARDIOVASCULAR II	v.5005	hsa00620, hsa01100
SCF	Group	0.299962	0.460691	0.651112	0.299962	0.51759	0.625814	Co19-ARDS	OID00408	P21583	Olink CARDIOVASCULAR II	v.5005	hsa04010, hsa04014, hsa04015, hsa04072, hsa04151, hsa04640, hsa04916, hsa05200
HGF	Group	-0.14807	0.229731	-0.644534	-0.14807	0.521815	0.628067	Bact-Seps	OID00522	P14210	Olink INFLAMMATION	v.3021	hsa01521, hsa04010, hsa04014, hsa04015, hsa04151, hsa04510, hsa05144, hsa05200, hsa05205, hsa05211, hsa05218, hsa05223, hsa05225, hsa05226
ANGPT1	Group	-0.188625	0.298724	-0.631434	-0.188625	0.530281	0.635381	Bact-Seps	OID00380	Q15389	Olink CARDIOVASCULAR II	v.5005	hsa04010, hsa04014, hsa04015, hsa04066, hsa04151, hsa05323
CASP-8	Group	0.095159	0.158813	0.59919	0.095159	0.551421	0.657748	Co19-ARDS	OID00550	Q14790	Olink INFLAMMATION	v.3021	hsa01524, hsa04115, hsa04210, hsa04215, hsa04217, hsa04620, hsa04621, hsa04622, hsa04625, hsa04657, hsa04668, hsa04932, hsa05010, hsa05016, hsa05130, hsa05132, hsa05134, hsa05142, hsa05145, hsa05152, hsa05160, hsa05161, hsa05162, hsa05163, hsa05164, hsa05165, hsa05167, hsa05168, hsa05169, hsa05170, hsa05200, hsa05203, hsa05416
CTSD	Group	0.144822	0.254413	0.569239	0.144822	0.57143	0.666669	Co19-ARDS	OID00622	P07339	Olink CARDIOVASCULAR III	v.6113	hsa04071, hsa04140, hsa04142, hsa04210, hsa04915, hsa05152
FGF-5	Group	0.132777	0.230809	0.575268	0.132777	0.567374	0.666669	Co19-ARDS	OID00509	P12034	Olink INFLAMMATION	v.3021	hsa04010, hsa04014, hsa04015, hsa04151, hsa04810, hsa05200, hsa05218, hsa05224, hsa05226
Gal-4	Group	0.205403	0.352332	0.58298	0.205403	0.562206	0.666669	Co19-ARDS	OID00626	P56470	Olink CARDIOVASCULAR III	v.6113
SERPINA12	Group	0.151774	0.264498	0.573818	0.151774	0.568348	0.666669	Co19-ARDS	OID00422	Q8IW75	Olink CARDIOVASCULAR II	v.5005
TRAIL-R2	Group	-0.210269	0.367823	-0.571658	-0.210269	0.569801	0.666669	Bact-Seps	OID00396	O14763	Olink CARDIOVASCULAR II	v.5005	hsa04060, hsa04061, hsa04115, hsa04210, hsa04217, hsa04650, hsa05130, hsa05132, hsa05164
TIMP4	Group	0.109514	0.195713	0.559565	0.109514	0.577969	0.671352	Co19-ARDS	OID00585	Q99727	Olink CARDIOVASCULAR III	v.6113
FABP2	Group	-0.341907	0.646811	-0.528604	-0.341907	0.599133	0.69291	Bact-Seps	OID00451	P12104	Olink CARDIOVASCULAR II	v.5005	hsa03320, hsa04975
CCL4	Group	-0.21509	0.419826	-0.512332	-0.21509	0.610398	0.702883	Bact-Seps	OID00498	P13236	Olink INFLAMMATION	v.3021	hsa04060, hsa04061, hsa04062, hsa04064, hsa04620, hsa04623, hsa05163
IL-1ra	Group	0.219778	0.433698	0.506753	0.219778	0.614283	0.703851	Co19-ARDS	OID00389	P18510	Olink CARDIOVASCULAR II	v.5005	hsa04060
MMP-1	Group	-0.290656	0.577234	-0.503532	-0.290656	0.616531	0.703851	Bact-Seps	OID00510	P03956	Olink INFLAMMATION	v.3021	hsa03320, hsa04657, hsa04926, hsa05200, hsa05219, hsa05323
FAS	Group	-0.128147	0.261527	-0.489997	-0.128147	0.626017	0.708598	Bact-Seps	OID00615	P25445	Olink CARDIOVASCULAR III	v.6113	hsa01524, hsa04010, hsa04060, hsa04115, hsa04210, hsa04217, hsa04650, hsa04668, hsa04932, hsa04940, hsa05010, hsa05130, hsa05142, hsa05143, hsa05160, hsa05161, hsa05162, hsa05163, hsa05164, hsa05165, hsa05167, hsa05168, hsa05169, hsa05170, hsa05200, hsa05205, hsa05320, hsa05330, hsa05332
THPO	Group	-0.0938124	0.191388	-0.490169	-0.0938124	0.625896	0.708598	Bact-Seps	OID00452	P40225	Olink CARDIOVASCULAR II	v.5005	hsa04060, hsa04630, hsa04640
CD5	Group	0.137999	0.284928	0.484328	0.137999	0.630009	0.710095	Co19-ARDS	OID00531	P06127	Olink INFLAMMATION	v.3021	hsa04640
CPB1	Group	-0.227338	0.474208	-0.479406	-0.227338	0.633484	0.710999	Bact-Seps	OID00632	P15086	Olink CARDIOVASCULAR III	v.6113	hsa04972, hsa04974
MPO	Group	0.203521	0.433286	0.469715	0.203521	0.640351	0.715686	Co19-ARDS	OID00600	P05164	Olink CARDIOVASCULAR III	v.6113	hsa00983, hsa04145, hsa05202, hsa05221
ACE2	Group	-0.148712	0.378113	-0.393301	-0.148712	0.695564	0.768131	Bact-Seps	OID00457	Q9BYF1	Olink CARDIOVASCULAR II	v.5005	hsa04614, hsa04974
BOC	Group	0.0690503	0.173774	0.397356	0.0690503	0.692589	0.768131	Co19-ARDS	OID00386	Q9BWV1	Olink CARDIOVASCULAR II	v.5005	hsa04340, hsa04360
GIF	Group	-0.14468	0.368338	-0.392792	-0.14468	0.695938	0.768131	Bact-Seps	OID00407	P27352	Olink CARDIOVASCULAR II	v.5005	hsa04977
TNFRSF9	Group	-0.120644	0.325924	-0.370161	-0.120644	0.712635	0.783309	Bact-Seps	OID00553	Q07011	Olink INFLAMMATION	v.3021	hsa04060
CCL24	Group	-0.129367	0.389878	-0.331815	-0.129367	0.741246	0.811405	Bact-Seps	OID00592	O00175	Olink CARDIOVASCULAR III	v.6113	hsa04060, hsa04061, hsa04062
IL-15RA	Group	0.0640489	0.202298	0.316608	0.0640489	0.752698	0.820564	Co19-ARDS	OID00514	Q13261	Olink INFLAMMATION	v.3021	hsa04060, hsa04630, hsa04672, hsa05166, hsa05200
MCP-4	Group	-0.139146	0.504719	-0.275689	-0.139146	0.783784	0.850965	Bact-Seps	OID00504	Q99616	Olink INFLAMMATION	v.3021	hsa04060, hsa04061, hsa04062, hsa04064
STK4	Group	-0.0359387	0.168716	-0.213013	-0.0359387	0.832077	0.899726	Bact-Seps	OID00392	Q13043	Olink CARDIOVASCULAR II	v.5005	hsa04010, hsa04014, hsa04068, hsa05200, hsa05223
ICAM-2	Group	0.0571237	0.286712	0.199237	0.0571237	0.842786	0.903956	Co19-ARDS	OID00646	P13598	Olink CARDIOVASCULAR III	v.6113	hsa04514, hsa04650
MMP12	Group	-0.0960302	0.481532	-0.199426	-0.0960302	0.842639	0.903956	Bact-Seps	OID00456	P39900	Olink CARDIOVASCULAR II	v.5005
ST1A1	Group	0.0344329	0.181419	0.189798	0.0344329	0.850142	0.908184	Co19-ARDS	OID00557	P50225	Olink INFLAMMATION	v.3021	hsa05204
ADAM-TS13	Group	-0.037089	0.204263	-0.181575	-0.037089	0.856561	0.91138	Bact-Seps	OID00385	Q76LX8	Olink CARDIOVASCULAR II	v.5005
FGF-19	Group	-0.044409	0.269072	-0.165045	-0.044409	0.869493	0.921454	Bact-Seps	OID00545	O95750	Olink INFLAMMATION	v.3021	hsa04010, hsa04014, hsa04015, hsa04151, hsa04810, hsa05200, hsa05218, hsa05224, hsa05226
CCL25	Group	-0.0671194	0.418285	-0.160463	-0.0671194	0.873084	0.921588	Bact-Seps	OID00551	O15444	Olink INFLAMMATION	v.3021	hsa04060, hsa04061, hsa04062, hsa04672
AP-N	Group	0.0486476	0.373379	0.13029	0.0486476	0.896796	0.942876	Co19-ARDS	OID00611	P15144	Olink CARDIOVASCULAR III	v.6113	hsa00480, hsa01100, hsa04614, hsa04640
IL18	Group	0.0447258	0.366731	0.121958	0.0447258	0.903361	0.94604	Co19-ARDS	OID00409	Q14116	Olink CARDIOVASCULAR II	v.5005	hsa04060, hsa04061, hsa04621, hsa04623, hsa05130, hsa05131, hsa05132, hsa05134, hsa05135, hsa05143, hsa05144, hsa05152, hsa05164, hsa05321, hsa05323
IL-17A	Group	0.0460755	0.39895	0.115492	0.0460755	0.908461	0.94765	Co19-ARDS	OID00485	Q16552	Olink INFLAMMATION	v.3021	hsa04060, hsa04657, hsa04659, hsa05321, hsa05323
NEMO	Group	0.0160533	0.145976	0.109972	0.0160533	0.912818	0.948474	Co19-ARDS	OID00467	Q9Y6K9	Olink CARDIOVASCULAR II	v.5005	hsa01523, hsa04010, hsa04014, hsa04062, hsa04064, hsa04151, hsa04210, hsa04380, hsa04620, hsa04621, hsa04622, hsa04623, hsa04625, hsa04657, hsa04658, hsa04659, hsa04660, hsa04662, hsa04668, hsa04920, hsa05120, hsa05130, hsa05131, hsa05132, hsa05135, hsa05142, hsa05145, hsa05160, hsa05161, hsa05162, hsa05163, hsa05164, hsa05165, hsa05166, hsa05167, hsa05168, hsa05169, hsa05170, hsa05200, hsa05203, hsa05212, hsa05215, hsa05220, hsa05221, hsa05222, hsa05235, hsa05340, hsa05418
uPA	Group	-0.0532014	0.590169	-0.0901462	-0.0532014	0.928487	0.961002	Bact-Seps	OID00481	P00749	Olink INFLAMMATION	v.3021	hsa04064, hsa04610, hsa05202, hsa05205, hsa05206, hsa05215
TNF-R2	Group	-0.0170268	0.236139	-0.0721048	-0.0170268	0.942771	0.972004	Bact-Seps	OID00567	P20333	Olink CARDIOVASCULAR III	v.6113	hsa04060, hsa04061, hsa04668, hsa04920, hsa05014, hsa05170
IL-1 alpha	Group	0.0166533	0.266888	0.0623982	0.0166533	0.950464	0.974501	Co19-ARDS	OID00493	P01583	Olink INFLAMMATION	v.3021	hsa04010, hsa04060, hsa04217, hsa04218, hsa04380, hsa04640, hsa04932, hsa04933, hsa04940, hsa05010, hsa05020, hsa05133, hsa05140, hsa05152, hsa05162, hsa05164, hsa05321, hsa05323, hsa05332, hsa05418
TGF-alpha	Group	-0.0201436	0.365014	-0.0551858	-0.0201436	0.956183	0.974501	Bact-Seps	OID00503	P01135	Olink INFLAMMATION	v.3021	hsa01521, hsa04010, hsa04012, hsa04014, hsa04151, hsa04915, hsa05200, hsa05210, hsa05211, hsa05212, hsa05214, hsa05215, hsa05223, hsa05225
THBS2	Group	-0.00985887	0.170291	-0.0578944	-0.00985887	0.954035	0.974501	Bact-Seps	OID00427	P35442	Olink CARDIOVASCULAR II	v.5005	hsa04145, hsa04151, hsa04510, hsa04512, hsa05144, hsa05165
PSP-D	Group	0.00901064	0.207191	0.0434896	0.00901064	0.965463	0.977124	Co19-ARDS	OID00608	P35247	Olink CARDIOVASCULAR III	v.6113	hsa04145
TNFRSF13B	Group	-0.0189197	0.443263	-0.0426829	-0.0189197	0.966103	0.977124	Bact-Seps	OID00461	O14836	Olink CARDIOVASCULAR II	v.5005	hsa04060, hsa04672, hsa05340
OSM	Group	-0.0109236	0.495178	-0.0220598	-0.0109236	0.982477	0.984319	Bact-Seps	OID00494	P13725	Olink INFLAMMATION	v.3021	hsa04060, hsa04151, hsa04630
SLAMF7	Group	-0.00584472	0.226177	-0.0258413	-0.00584472	0.979474	0.984319	Bact-Seps	OID00383	Q9NQ25	Olink CARDIOVASCULAR II	v.5005
SRC	Group	0.00479398	0.242849	0.0197406	0.00479398	0.984319	0.984319	Co19-ARDS	OID00388	P12931	Olink CARDIOVASCULAR II	v.5005	hsa01521, hsa01522, hsa04012, hsa04015, hsa04062, hsa04137, hsa04144, hsa04360, hsa04370, hsa04510, hsa04520, hsa04530, hsa04540, hsa04611, hsa04625, hsa04750, hsa04810, hsa04912, hsa04915, hsa04917, hsa04919, hsa04926, hsa05120, hsa05130, hsa05131, hsa05135, hsa05152, hsa05161, hsa05163, hsa05167, hsa05168, hsa05203, hsa05205, hsa05219, hsa05418

### Sheet: Proteomics Pathway annotations
name	KEGG Pathway IDs	KEGG Pathway name
4E-BP1	hsa01521	EGFR tyrosine kinase inhibitor resistance
4E-BP1	hsa03013	RNA transport
4E-BP1	hsa04910	Insulin signaling pathway
4E-BP1	hsa04012	ErbB signaling pathway
4E-BP1	hsa04066	HIF-1 signaling pathway
4E-BP1	hsa04150	mTOR signaling pathway
4E-BP1	hsa04151	PI3K-Akt signaling pathway
4E-BP1	hsa04152	AMPK signaling pathway
4E-BP1	hsa04211	Longevity regulating pathway
4E-BP1	hsa04218	Cellular senescence
4E-BP1	hsa05163	Human cytomegalovirus infection
4E-BP1	hsa05165	Human papillomavirus infection
4E-BP1	hsa05168	Herpes simplex virus 1 infection
4E-BP1	hsa05221	Acute myeloid leukemia
4E-BP1	hsa05231	Choline metabolism in cancer
ACE2	hsa04614	Renin-angiotensin system
ACE2	hsa04974	Protein digestion and absorption
ADA	hsa00230	Purine metabolism
ADA	hsa01100	Metabolic pathways
ADA	hsa05340	Primary immunodeficiency
ADAM-TS13
ADM	hsa04080	Neuroactive ligand-receptor interaction
ADM	hsa04270	Vascular smooth muscle contraction
AGRP	hsa04920	Adipocytokine signaling pathway
ALCAM	hsa04514	Cell adhesion molecules
AMBP
ANGPT1	hsa04010	MAPK signaling pathway
ANGPT1	hsa04014	Ras signaling pathway
ANGPT1	hsa04015	Rap1 signaling pathway
ANGPT1	hsa04066	HIF-1 signaling pathway
ANGPT1	hsa04151	PI3K-Akt signaling pathway
ANGPT1	hsa05323	Rheumatoid arthritis
AP-N	hsa00480	Glutathione metabolism
AP-N	hsa01100	Metabolic pathways
AP-N	hsa04614	Renin-angiotensin system
AP-N	hsa04640	Hematopoietic cell lineage
ARTN
AXIN1	hsa04310	Wnt signaling pathway
AXIN1	hsa04390	Hippo signaling pathway
AXIN1	hsa04550	Signaling pathways regulating pluripotency of stem cells
AXIN1	hsa04934	Cushing syndrome
AXIN1	hsa05010	Alzheimer disease
AXIN1	hsa05165	Human papillomavirus infection
AXIN1	hsa05200	Pathways in cancer
AXIN1	hsa05210	Colorectal cancer
AXIN1	hsa05213	Endometrial cancer
AXIN1	hsa05217	Basal cell carcinoma
AXIN1	hsa05224	Breast cancer
AXIN1	hsa05225	Hepatocellular carcinoma
AXIN1	hsa05226	Gastric cancer
AXL	hsa01521	EGFR tyrosine kinase inhibitor resistance
AZU1
Beta-NGF	hsa04010	MAPK signaling pathway
Beta-NGF	hsa04014	Ras signaling pathway
Beta-NGF	hsa04015	Rap1 signaling pathway
Beta-NGF	hsa04060	Cytokine-cytokine receptor interaction
Beta-NGF	hsa04151	PI3K-Akt signaling pathway
Beta-NGF	hsa04210	Apoptosis
Beta-NGF	hsa04722	Neurotrophin signaling pathway
Beta-NGF	hsa04750	Inflammatory mediator regulation of TRP channels
BLM hydrolase
BMP-6	hsa04060	Cytokine-cytokine receptor interaction
BMP-6	hsa04350	TGF-beta signaling pathway
BMP-6	hsa04390	Hippo signaling pathway
BMP-6	hsa04913	Ovarian steroidogenesis
BNP	hsa04022	cGMP-PKG signaling pathway
BNP	hsa04270	Vascular smooth muscle contraction
BNP	hsa04714	Thermogenesis
BOC	hsa04340	Hedgehog signaling pathway
BOC	hsa04360	Axon guidance
CA5A	hsa00910	Nitrogen metabolism
CA5A	hsa01100	Metabolic pathways
CASP-3	hsa01524	Platinum drug resistance
CASP-3	hsa04010	MAPK signaling pathway
CASP-3	hsa04115	p53 signaling pathway
CASP-3	hsa04210	Apoptosis
CASP-3	hsa04215	Apoptosis - multiple species
CASP-3	hsa04650	Natural killer cell mediated cytotoxicity
CASP-3	hsa04657	IL-17 signaling pathway
CASP-3	hsa04668	TNF signaling pathway
CASP-3	hsa04726	Serotonergic synapse
CASP-3	hsa05012	Parkinson disease
CASP-3	hsa04932	Non-alcoholic fatty liver disease
CASP-3	hsa04933	AGE-RAGE signaling pathway in diabetic complications
CASP-3	hsa05010	Alzheimer disease
CASP-3	hsa05014	Amyotrophic lateral sclerosis
CASP-3	hsa05016	Huntington disease
CASP-3	hsa05020	Prion disease
CASP-3	hsa05120	Epithelial cell signaling in Helicobacter pylori infection
CASP-3	hsa05130	Pathogenic Escherichia coli infection
CASP-3	hsa05132	Salmonella infection
CASP-3	hsa05133	Pertussis
CASP-3	hsa05134	Legionellosis
CASP-3	hsa05145	Toxoplasmosis
CASP-3	hsa05146	Amoebiasis
CASP-3	hsa05152	Tuberculosis
CASP-3	hsa05160	Hepatitis C
CASP-3	hsa05161	Hepatitis B
CASP-3	hsa05162	Measles
CASP-3	hsa05163	Human cytomegalovirus infection
CASP-3	hsa05164	Influenza A
CASP-3	hsa05165	Human papillomavirus infection
CASP-3	hsa05167	Kaposi sarcoma-associated herpesvirus infection
CASP-3	hsa05168	Herpes simplex virus 1 infection
CASP-3	hsa05169	Epstein-Barr virus infection
CASP-3	hsa05170	Human immunodeficiency virus 1 infection
CASP-3	hsa05200	Pathways in cancer
CASP-3	hsa05203	Viral carcinogenesis
CASP-3	hsa05205	Proteoglycans in cancer
CASP-3	hsa05206	MicroRNAs in cancer
CASP-3	hsa05210	Colorectal cancer
CASP-3	hsa05222	Small cell lung cancer
CASP-3	hsa05416	Viral myocarditis
CASP-8	hsa01524	Platinum drug resistance
CASP-8	hsa04115	p53 signaling pathway
CASP-8	hsa04210	Apoptosis
CASP-8	hsa04215	Apoptosis - multiple species
CASP-8	hsa04217	Necroptosis
CASP-8	hsa04620	Toll-like receptor signaling pathway
CASP-8	hsa04621	NOD-like receptor signaling pathway
CASP-8	hsa04622	RIG-I-like receptor signaling pathway
CASP-8	hsa04625	C-type lectin receptor signaling pathway
CASP-8	hsa04657	IL-17 signaling pathway
CASP-8	hsa04668	TNF signaling pathway
CASP-8	hsa04932	Non-alcoholic fatty liver disease
CASP-8	hsa05010	Alzheimer disease
CASP-8	hsa05016	Huntington disease
CASP-8	hsa05130	Pathogenic Escherichia coli infection
CASP-8	hsa05132	Salmonella infection
CASP-8	hsa05134	Legionellosis
CASP-8	hsa05142	Chagas disease
CASP-8	hsa05145	Toxoplasmosis
CASP-8	hsa05152	Tuberculosis
CASP-8	hsa05160	Hepatitis C
CASP-8	hsa05161	Hepatitis B
CASP-8	hsa05162	Measles
CASP-8	hsa05163	Human cytomegalovirus infection
CASP-8	hsa05164	Influenza A
CASP-8	hsa05165	Human papillomavirus infection
CASP-8	hsa05167	Kaposi sarcoma-associated herpesvirus infection
CASP-8	hsa05168	Herpes simplex virus 1 infection
CASP-8	hsa05169	Epstein-Barr virus infection
CASP-8	hsa05170	Human immunodeficiency virus 1 infection
CASP-8	hsa05200	Pathways in cancer
CASP-8	hsa05203	Viral carcinogenesis
CASP-8	hsa05416	Viral myocarditis
CCL11	hsa04060	Cytokine-cytokine receptor interaction
CCL11	hsa04061	Viral protein interaction with cytokine and cytokine receptor
CCL11	hsa04062	Chemokine signaling pathway
CCL11	hsa04657	IL-17 signaling pathway
CCL11	hsa05310	Asthma
CCL15	hsa04060	Cytokine-cytokine receptor interaction
CCL15	hsa04061	Viral protein interaction with cytokine and cytokine receptor
CCL15	hsa04062	Chemokine signaling pathway
CCL16	hsa04060	Cytokine-cytokine receptor interaction
CCL16	hsa04061	Viral protein interaction with cytokine and cytokine receptor
CCL16	hsa04062	Chemokine signaling pathway
CCL17	hsa04060	Cytokine-cytokine receptor interaction
CCL17	hsa04061	Viral protein interaction with cytokine and cytokine receptor
CCL17	hsa04062	Chemokine signaling pathway
CCL17	hsa04625	C-type lectin receptor signaling pathway
CCL17	hsa04657	IL-17 signaling pathway
CCL19	hsa04060	Cytokine-cytokine receptor interaction
CCL19	hsa04061	Viral protein interaction with cytokine and cytokine receptor
CCL19	hsa04062	Chemokine signaling pathway
CCL19	hsa04064	NF-kappa B signaling pathway
CCL20	hsa04060	Cytokine-cytokine receptor interaction
CCL20	hsa04061	Viral protein interaction with cytokine and cytokine receptor
CCL20	hsa04062	Chemokine signaling pathway
CCL20	hsa04657	IL-17 signaling pathway
CCL20	hsa04668	TNF signaling pathway
CCL20	hsa05323	Rheumatoid arthritis
CCL23	hsa04060	Cytokine-cytokine receptor interaction
CCL23	hsa04061	Viral protein interaction with cytokine and cytokine receptor
CCL23	hsa04062	Chemokine signaling pathway
CCL24	hsa04060	Cytokine-cytokine receptor interaction
CCL24	hsa04061	Viral protein interaction with cytokine and cytokine receptor
CCL24	hsa04062	Chemokine signaling pathway
CCL25	hsa04060	Cytokine-cytokine receptor interaction
CCL25	hsa04061	Viral protein interaction with cytokine and cytokine receptor
CCL25	hsa04062	Chemokine signaling pathway
CCL25	hsa04672	Intestinal immune network for IgA production
CCL28	hsa04060	Cytokine-cytokine receptor interaction
CCL28	hsa04061	Viral protein interaction with cytokine and cytokine receptor
CCL28	hsa04062	Chemokine signaling pathway
CCL28	hsa04672	Intestinal immune network for IgA production
CCL3	hsa04060	Cytokine-cytokine receptor interaction
CCL3	hsa04061	Viral protein interaction with cytokine and cytokine receptor
CCL3	hsa04062	Chemokine signaling pathway
CCL3	hsa04620	Toll-like receptor signaling pathway
CCL3	hsa05142	Chagas disease
CCL3	hsa05163	Human cytomegalovirus infection
CCL3	hsa05323	Rheumatoid arthritis
CCL4	hsa04060	Cytokine-cytokine receptor interaction
CCL4	hsa04061	Viral protein interaction with cytokine and cytokine receptor
CCL4	hsa04062	Chemokine signaling pathway
CCL4	hsa04064	NF-kappa B signaling pathway
CCL4	hsa04620	Toll-like receptor signaling pathway
CCL4	hsa04623	Cytosolic DNA-sensing pathway
CCL4	hsa05163	Human cytomegalovirus infection
CD163
CD244	hsa04650	Natural killer cell mediated cytotoxicity
CD4	hsa04060	Cytokine-cytokine receptor interaction
CD4	hsa04514	Cell adhesion molecules
CD4	hsa04612	Antigen processing and presentation
CD4	hsa04640	Hematopoietic cell lineage
CD4	hsa04658	Th1 and Th2 cell differentiation
CD4	hsa04659	Th17 cell differentiation
CD4	hsa04660	T cell receptor signaling pathway
CD4	hsa05135	Yersinia infection
CD4	hsa05166	Human T-cell leukemia virus 1 infection
CD4	hsa05170	Human immunodeficiency virus 1 infection
CD4	hsa05235	PD-L1 expression and PD-1 checkpoint pathway in cancer
CD4	hsa05340	Primary immunodeficiency
CD40	hsa04060	Cytokine-cytokine receptor interaction
CD40	hsa04064	NF-kappa B signaling pathway
CD40	hsa04514	Cell adhesion molecules
CD40	hsa04620	Toll-like receptor signaling pathway
CD40	hsa04672	Intestinal immune network for IgA production
CD40	hsa05144	Malaria
CD40	hsa05145	Toxoplasmosis
CD40	hsa05166	Human T-cell leukemia virus 1 infection
CD40	hsa05169	Epstein-Barr virus infection
CD40	hsa05202	Transcriptional misregulation in cancer
CD40	hsa05310	Asthma
CD40	hsa05320	Autoimmune thyroid disease
CD40	hsa05322	Systemic lupus erythematosus
CD40	hsa05330	Allograft rejection
CD40	hsa05340	Primary immunodeficiency
CD40	hsa05416	Viral myocarditis
CD40-L	hsa04060	Cytokine-cytokine receptor interaction
CD40-L	hsa04064	NF-kappa B signaling pathway
CD40-L	hsa04514	Cell adhesion molecules
CD40-L	hsa04660	T cell receptor signaling pathway
CD40-L	hsa04672	Intestinal immune network for IgA production
CD40-L	hsa05144	Malaria
CD40-L	hsa05145	Toxoplasmosis
CD40-L	hsa05310	Asthma
CD40-L	hsa05320	Autoimmune thyroid disease
CD40-L	hsa05322	Systemic lupus erythematosus
CD40-L	hsa05330	Allograft rejection
CD40-L	hsa05340	Primary immunodeficiency
CD40-L	hsa05416	Viral myocarditis
CD5	hsa04640	Hematopoietic cell lineage
CD6	hsa04514	Cell adhesion molecules
CD84
CD8A	hsa04514	Cell adhesion molecules
CD8A	hsa04612	Antigen processing and presentation
CD8A	hsa04640	Hematopoietic cell lineage
CD8A	hsa04660	T cell receptor signaling pathway
CD8A	hsa05135	Yersinia infection
CD8A	hsa05340	Primary immunodeficiency
CD93
CDCP1
CDH5	hsa04514	Cell adhesion molecules
CDH5	hsa04670	Leukocyte transendothelial migration
CDH5	hsa05418	Fluid shear stress and atherosclerosis
CEACAM8
CHI3L1
CHIT1	hsa00520	Amino sugar and nucleotide sugar metabolism
CHIT1	hsa01100	Metabolic pathways
CNTN1	hsa04514	Cell adhesion molecules
COL1A1	hsa04151	PI3K-Akt signaling pathway
COL1A1	hsa04510	Focal adhesion
COL1A1	hsa04512	ECM-receptor interaction
COL1A1	hsa04611	Platelet activation
COL1A1	hsa04926	Relaxin signaling pathway
COL1A1	hsa04933	AGE-RAGE signaling pathway in diabetic complications
COL1A1	hsa04974	Protein digestion and absorption
COL1A1	hsa05146	Amoebiasis
COL1A1	hsa05165	Human papillomavirus infection
COL1A1	hsa05205	Proteoglycans in cancer
CPA1	hsa04972	Pancreatic secretion
CPA1	hsa04974	Protein digestion and absorption
CPB1	hsa04972	Pancreatic secretion
CPB1	hsa04974	Protein digestion and absorption
CSF-1	hsa04010	MAPK signaling pathway
CSF-1	hsa04014	Ras signaling pathway
CSF-1	hsa04015	Rap1 signaling pathway
CSF-1	hsa04060	Cytokine-cytokine receptor interaction
CSF-1	hsa04061	Viral protein interaction with cytokine and cytokine receptor
CSF-1	hsa04151	PI3K-Akt signaling pathway
CSF-1	hsa04380	Osteoclast differentiation
CSF-1	hsa04640	Hematopoietic cell lineage
CSF-1	hsa04668	TNF signaling pathway
CSF-1	hsa05010	Alzheimer disease
CSF-1	hsa05323	Rheumatoid arthritis
CST5	hsa04970	Salivary secretion
CSTB
CTRC
CTSD	hsa04071	Sphingolipid signaling pathway
CTSD	hsa04140	Autophagy - animal
CTSD	hsa04142	Lysosome
CTSD	hsa04210	Apoptosis
CTSD	hsa04915	Estrogen signaling pathway
CTSD	hsa05152	Tuberculosis
CTSL1	hsa04140	Autophagy - animal
CTSL1	hsa04142	Lysosome
CTSL1	hsa04145	Phagosome
CTSL1	hsa04210	Apoptosis
CTSL1	hsa04612	Antigen processing and presentation
CTSL1	hsa05205	Proteoglycans in cancer
CTSL1	hsa05323	Rheumatoid arthritis
CTSL1	hsa05418	Fluid shear stress and atherosclerosis
CTSZ	hsa04142	Lysosome
CTSZ	hsa04210	Apoptosis
CX3CL1	hsa04060	Cytokine-cytokine receptor interaction
CX3CL1	hsa04061	Viral protein interaction with cytokine and cytokine receptor
CX3CL1	hsa04062	Chemokine signaling pathway
CX3CL1	hsa04668	TNF signaling pathway
CX3CL1	hsa05163	Human cytomegalovirus infection
CXCL1	hsa04060	Cytokine-cytokine receptor interaction
CXCL1	hsa04061	Viral protein interaction with cytokine and cytokine receptor
CXCL1	hsa04062	Chemokine signaling pathway
CXCL1	hsa04064	NF-kappa B signaling pathway
CXCL1	hsa04621	NOD-like receptor signaling pathway
CXCL1	hsa04657	IL-17 signaling pathway
CXCL1	hsa04668	TNF signaling pathway
CXCL1	hsa05120	Epithelial cell signaling in Helicobacter pylori infection
CXCL1	hsa05134	Legionellosis
CXCL1	hsa05146	Amoebiasis
CXCL1	hsa05167	Kaposi sarcoma-associated herpesvirus infection
CXCL1	hsa05323	Rheumatoid arthritis
CXCL10	hsa04060	Cytokine-cytokine receptor interaction
CXCL10	hsa04061	Viral protein interaction with cytokine and cytokine receptor
CXCL10	hsa04062	Chemokine signaling pathway
CXCL10	hsa04620	Toll-like receptor signaling pathway
CXCL10	hsa04622	RIG-I-like receptor signaling pathway
CXCL10	hsa04623	Cytosolic DNA-sensing pathway
CXCL10	hsa04657	IL-17 signaling pathway
CXCL10	hsa04668	TNF signaling pathway
CXCL10	hsa05160	Hepatitis C
CXCL10	hsa05164	Influenza A
CXCL10	hsa05169	Epstein-Barr virus infection
CXCL11	hsa04060	Cytokine-cytokine receptor interaction
CXCL11	hsa04061	Viral protein interaction with cytokine and cytokine receptor
CXCL11	hsa04062	Chemokine signaling pathway
CXCL11	hsa04620	Toll-like receptor signaling pathway
CXCL16	hsa04060	Cytokine-cytokine receptor interaction
CXCL16	hsa04062	Chemokine signaling pathway
CXCL5	hsa04060	Cytokine-cytokine receptor interaction
CXCL5	hsa04061	Viral protein interaction with cytokine and cytokine receptor
CXCL5	hsa04062	Chemokine signaling pathway
CXCL5	hsa04657	IL-17 signaling pathway
CXCL5	hsa04668	TNF signaling pathway
CXCL5	hsa05133	Pertussis
CXCL5	hsa05323	Rheumatoid arthritis
CXCL6	hsa04060	Cytokine-cytokine receptor interaction
CXCL6	hsa04061	Viral protein interaction with cytokine and cytokine receptor
CXCL6	hsa04062	Chemokine signaling pathway
CXCL6	hsa04657	IL-17 signaling pathway
CXCL6	hsa04668	TNF signaling pathway
CXCL6	hsa05133	Pertussis
CXCL6	hsa05323	Rheumatoid arthritis
CXCL9	hsa04060	Cytokine-cytokine receptor interaction
CXCL9	hsa04061	Viral protein interaction with cytokine and cytokine receptor
CXCL9	hsa04062	Chemokine signaling pathway
CXCL9	hsa04620	Toll-like receptor signaling pathway
DCN	hsa04350	TGF-beta signaling pathway
DCN	hsa05205	Proteoglycans in cancer
DECR1
Dkk-1	hsa04310	Wnt signaling pathway
Dkk-1	hsa05010	Alzheimer disease
DLK-1
DNER
EGFR	hsa01521	EGFR tyrosine kinase inhibitor resistance
EGFR	hsa01522	Endocrine resistance
EGFR	hsa04010	MAPK signaling pathway
EGFR	hsa04012	ErbB signaling pathway
EGFR	hsa04014	Ras signaling pathway
EGFR	hsa04015	Rap1 signaling pathway
EGFR	hsa04020	Calcium signaling pathway
EGFR	hsa04066	HIF-1 signaling pathway
EGFR	hsa04068	FoxO signaling pathway
EGFR	hsa04072	Phospholipase D signaling pathway
EGFR	hsa04144	Endocytosis
EGFR	hsa04151	PI3K-Akt signaling pathway
EGFR	hsa04510	Focal adhesion
EGFR	hsa04520	Adherens junction
EGFR	hsa04921	Oxytocin signaling pathway
EGFR	hsa04540	Gap junction
EGFR	hsa04630	JAK-STAT signaling pathway
EGFR	hsa04810	Regulation of actin cytoskeleton
EGFR	hsa04912	GnRH signaling pathway
EGFR	hsa04915	Estrogen signaling pathway
EGFR	hsa04926	Relaxin signaling pathway
EGFR	hsa04928	Parathyroid hormone synthesis, secretion and action
EGFR	hsa04934	Cushing syndrome
EGFR	hsa05120	Epithelial cell signaling in Helicobacter pylori infection
EGFR	hsa05131	Shigellosis
EGFR	hsa05160	Hepatitis C
EGFR	hsa05163	Human cytomegalovirus infection
EGFR	hsa05165	Human papillomavirus infection
EGFR	hsa05200	Pathways in cancer
EGFR	hsa05205	Proteoglycans in cancer
EGFR	hsa05206	MicroRNAs in cancer
EGFR	hsa05210	Colorectal cancer
EGFR	hsa05212	Pancreatic cancer
EGFR	hsa05213	Endometrial cancer
EGFR	hsa05214	Glioma
EGFR	hsa05215	Prostate cancer
EGFR	hsa05218	Melanoma
EGFR	hsa05219	Bladder cancer
EGFR	hsa05223	Non-small cell lung cancer
EGFR	hsa05224	Breast cancer
EGFR	hsa05225	Hepatocellular carcinoma
EGFR	hsa05226	Gastric cancer
EGFR	hsa05230	Central carbon metabolism in cancer
EGFR	hsa05231	Choline metabolism in cancer
EGFR	hsa05235	PD-L1 expression and PD-1 checkpoint pathway in cancer
EN-RAGE
Ep-CAM
EPHB4	hsa04360	Axon guidance
FABP2	hsa03320	PPAR signaling pathway
FABP2	hsa04975	Fat digestion and absorption
FABP4	hsa03320	PPAR signaling pathway
FABP4	hsa04923	Regulation of lipolysis in adipocytes
FAS	hsa01524	Platinum drug resistance
FAS	hsa04010	MAPK signaling pathway
FAS	hsa04060	Cytokine-cytokine receptor interaction
FAS	hsa04115	p53 signaling pathway
FAS	hsa04210	Apoptosis
FAS	hsa04217	Necroptosis
FAS	hsa04650	Natural killer cell mediated cytotoxicity
FAS	hsa04668	TNF signaling pathway
FAS	hsa04932	Non-alcoholic fatty liver disease
FAS	hsa04940	Type I diabetes mellitus
FAS	hsa05010	Alzheimer disease
FAS	hsa05130	Pathogenic Escherichia coli infection
FAS	hsa05142	Chagas disease
FAS	hsa05143	African trypanosomiasis
FAS	hsa05160	Hepatitis C
FAS	hsa05161	Hepatitis B
FAS	hsa05162	Measles
FAS	hsa05163	Human cytomegalovirus infection
FAS	hsa05164	Influenza A
FAS	hsa05165	Human papillomavirus infection
FAS	hsa05167	Kaposi sarcoma-associated herpesvirus infection
FAS	hsa05168	Herpes simplex virus 1 infection
FAS	hsa05169	Epstein-Barr virus infection
FAS	hsa05170	Human immunodeficiency virus 1 infection
FAS	hsa05200	Pathways in cancer
FAS	hsa05205	Proteoglycans in cancer
FAS	hsa05320	Autoimmune thyroid disease
FAS	hsa05330	Allograft rejection
FAS	hsa05332	Graft-versus-host disease
FGF-19	hsa04010	MAPK signaling pathway
FGF-19	hsa04014	Ras signaling pathway
FGF-19	hsa04015	Rap1 signaling pathway
FGF-19	hsa04151	PI3K-Akt signaling pathway
FGF-19	hsa04810	Regulation of actin cytoskeleton
FGF-19	hsa05200	Pathways in cancer
FGF-19	hsa05218	Melanoma
FGF-19	hsa05224	Breast cancer
FGF-19	hsa05226	Gastric cancer
FGF-21	hsa04010	MAPK signaling pathway
FGF-21	hsa04014	Ras signaling pathway
FGF-21	hsa04015	Rap1 signaling pathway
FGF-21	hsa04151	PI3K-Akt signaling pathway
FGF-21	hsa04714	Thermogenesis
FGF-21	hsa04810	Regulation of actin cytoskeleton
FGF-21	hsa05200	Pathways in cancer
FGF-21	hsa05218	Melanoma
FGF-21	hsa05224	Breast cancer
FGF-21	hsa05226	Gastric cancer
FGF-23	hsa04010	MAPK signaling pathway
FGF-23	hsa04014	Ras signaling pathway
FGF-23	hsa04015	Rap1 signaling pathway
FGF-23	hsa04151	PI3K-Akt signaling pathway
FGF-23	hsa04810	Regulation of actin cytoskeleton
FGF-23	hsa04928	Parathyroid hormone synthesis, secretion and action
FGF-23	hsa05200	Pathways in cancer
FGF-23	hsa05218	Melanoma
FGF-23	hsa05224	Breast cancer
FGF-23	hsa05226	Gastric cancer
FGF-5	hsa04010	MAPK signaling pathway
FGF-5	hsa04014	Ras signaling pathway
FGF-5	hsa04015	Rap1 signaling pathway
FGF-5	hsa04151	PI3K-Akt signaling pathway
FGF-5	hsa04810	Regulation of actin cytoskeleton
FGF-5	hsa05200	Pathways in cancer
FGF-5	hsa05218	Melanoma
FGF-5	hsa05224	Breast cancer
FGF-5	hsa05226	Gastric cancer
Flt3L	hsa04010	MAPK signaling pathway
Flt3L	hsa04014	Ras signaling pathway
Flt3L	hsa04151	PI3K-Akt signaling pathway
Flt3L	hsa04640	Hematopoietic cell lineage
Flt3L	hsa05200	Pathways in cancer
FS	hsa04350	TGF-beta signaling pathway
Gal-3
Gal-4
Gal-9
GDF-15	hsa04060	Cytokine-cytokine receptor interaction
GDF-2	hsa04060	Cytokine-cytokine receptor interaction
GDNF
GH	hsa04060	Cytokine-cytokine receptor interaction
GH	hsa04080	Neuroactive ligand-receptor interaction
GH	hsa04151	PI3K-Akt signaling pathway
GH	hsa04630	JAK-STAT signaling pathway
GH	hsa04935	Growth hormone synthesis, secretion and action
GIF	hsa04977	Vitamin digestion and absorption
GLO1	hsa00620	Pyruvate metabolism
GLO1	hsa01100	Metabolic pathways
GP6	hsa04512	ECM-receptor interaction
GP6	hsa04611	Platelet activation
GRN
GT	hsa03320	PPAR signaling pathway
HAOX1	hsa00630	Glyoxylate and dicarboxylate metabolism
HAOX1	hsa01200	Carbon metabolism
HAOX1	hsa01100	Metabolic pathways
HAOX1	hsa04146	Peroxisome
HB-EGF	hsa01522	Endocrine resistance
HB-EGF	hsa04012	ErbB signaling pathway
HB-EGF	hsa04912	GnRH signaling pathway
HB-EGF	hsa04915	Estrogen signaling pathway
HB-EGF	hsa04928	Parathyroid hormone synthesis, secretion and action
HB-EGF	hsa05120	Epithelial cell signaling in Helicobacter pylori infection
HB-EGF	hsa05205	Proteoglycans in cancer
HB-EGF	hsa05219	Bladder cancer
HGF	hsa01521	EGFR tyrosine kinase inhibitor resistance
HGF	hsa04010	MAPK signaling pathway
HGF	hsa04014	Ras signaling pathway
HGF	hsa04015	Rap1 signaling pathway
HGF	hsa04151	PI3K-Akt signaling pathway
HGF	hsa04510	Focal adhesion
HGF	hsa05144	Malaria
HGF	hsa05200	Pathways in cancer
HGF	hsa05205	Proteoglycans in cancer
HGF	hsa05211	Renal cell carcinoma
HGF	hsa05218	Melanoma
HGF	hsa05223	Non-small cell lung cancer
HGF	hsa05225	Hepatocellular carcinoma
HGF	hsa05226	Gastric cancer
HO-1	hsa00860	Porphyrin and chlorophyll metabolism
HO-1	hsa04978	Mineral absorption
HO-1	hsa01100	Metabolic pathways
HO-1	hsa04066	HIF-1 signaling pathway
HO-1	hsa04216	Ferroptosis
HO-1	hsa05200	Pathways in cancer
HO-1	hsa05206	MicroRNAs in cancer
HO-1	hsa05225	Hepatocellular carcinoma
HO-1	hsa05418	Fluid shear stress and atherosclerosis
hOSCAR	hsa04380	Osteoclast differentiation
HSP 27	hsa04010	MAPK signaling pathway
HSP 27	hsa04370	VEGF signaling pathway
HSP 27	hsa05146	Amoebiasis
ICAM-2	hsa04514	Cell adhesion molecules
ICAM-2	hsa04650	Natural killer cell mediated cytotoxicity
IDUA	hsa00531	Glycosaminoglycan degradation
IDUA	hsa01100	Metabolic pathways
IDUA	hsa04142	Lysosome
IFN-gamma	hsa03050	Proteasome
IFN-gamma	hsa04060	Cytokine-cytokine receptor interaction
IFN-gamma	hsa04066	HIF-1 signaling pathway
IFN-gamma	hsa04217	Necroptosis
IFN-gamma	hsa04350	TGF-beta signaling pathway
IFN-gamma	hsa04380	Osteoclast differentiation
IFN-gamma	hsa04612	Antigen processing and presentation
IFN-gamma	hsa04630	JAK-STAT signaling pathway
IFN-gamma	hsa04650	Natural killer cell mediated cytotoxicity
IFN-gamma	hsa04657	IL-17 signaling pathway
IFN-gamma	hsa04658	Th1 and Th2 cell differentiation
IFN-gamma	hsa04659	Th17 cell differentiation
IFN-gamma	hsa04660	T cell receptor signaling pathway
IFN-gamma	hsa04940	Type I diabetes mellitus
IFN-gamma	hsa05140	Leishmaniasis
IFN-gamma	hsa05142	Chagas disease
IFN-gamma	hsa05143	African trypanosomiasis
IFN-gamma	hsa05144	Malaria
IFN-gamma	hsa05145	Toxoplasmosis
IFN-gamma	hsa05146	Amoebiasis
IFN-gamma	hsa05152	Tuberculosis
IFN-gamma	hsa05160	Hepatitis C
IFN-gamma	hsa05164	Influenza A
IFN-gamma	hsa05168	Herpes simplex virus 1 infection
IFN-gamma	hsa05200	Pathways in cancer
IFN-gamma	hsa05235	PD-L1 expression and PD-1 checkpoint pathway in cancer
IFN-gamma	hsa05321	Inflammatory bowel disease
IFN-gamma	hsa05322	Systemic lupus erythematosus
IFN-gamma	hsa05323	Rheumatoid arthritis
IFN-gamma	hsa05330	Allograft rejection
IFN-gamma	hsa05332	Graft-versus-host disease
IFN-gamma	hsa05418	Fluid shear stress and atherosclerosis
IGFBP-1
IGFBP-2
IGFBP-7
IgG Fc receptor II-b	hsa04145	Phagosome
IgG Fc receptor II-b	hsa04380	Osteoclast differentiation
IgG Fc receptor II-b	hsa04662	B cell receptor signaling pathway
IgG Fc receptor II-b	hsa04666	Fc gamma R-mediated phagocytosis
IgG Fc receptor II-b	hsa05150	Staphylococcus aureus infection
IgG Fc receptor II-b	hsa05152	Tuberculosis
IgG Fc receptor II-b	hsa05162	Measles
IL-1 alpha	hsa04010	MAPK signaling pathway
IL-1 alpha	hsa04060	Cytokine-cytokine receptor interaction
IL-1 alpha	hsa04217	Necroptosis
IL-1 alpha	hsa04218	Cellular senescence
IL-1 alpha	hsa04380	Osteoclast differentiation
IL-1 alpha	hsa04640	Hematopoietic cell lineage
IL-1 alpha	hsa04932	Non-alcoholic fatty liver disease
IL-1 alpha	hsa04933	AGE-RAGE signaling pathway in diabetic complications
IL-1 alpha	hsa04940	Type I diabetes mellitus
IL-1 alpha	hsa05010	Alzheimer disease
IL-1 alpha	hsa05020	Prion disease
IL-1 alpha	hsa05133	Pertussis
IL-1 alpha	hsa05140	Leishmaniasis
IL-1 alpha	hsa05152	Tuberculosis
IL-1 alpha	hsa05162	Measles
IL-1 alpha	hsa05164	Influenza A
IL-1 alpha	hsa05321	Inflammatory bowel disease
IL-1 alpha	hsa05323	Rheumatoid arthritis
IL-1 alpha	hsa05332	Graft-versus-host disease
IL-1 alpha	hsa05418	Fluid shear stress and atherosclerosis
IL-10RA	hsa04060	Cytokine-cytokine receptor interaction
IL-10RA	hsa04061	Viral protein interaction with cytokine and cytokine receptor
IL-10RA	hsa04630	JAK-STAT signaling pathway
IL-10RA	hsa05145	Toxoplasmosis
IL-10RA	hsa05152	Tuberculosis
IL-10RA	hsa05163	Human cytomegalovirus infection
IL-10RB	hsa04060	Cytokine-cytokine receptor interaction
IL-10RB	hsa04061	Viral protein interaction with cytokine and cytokine receptor
IL-10RB	hsa04630	JAK-STAT signaling pathway
IL-10RB	hsa05145	Toxoplasmosis
IL-10RB	hsa05152	Tuberculosis
IL-10RB	hsa05163	Human cytomegalovirus infection
IL-12B	hsa04060	Cytokine-cytokine receptor interaction
IL-12B	hsa04620	Toll-like receptor signaling pathway
IL-12B	hsa04622	RIG-I-like receptor signaling pathway
IL-12B	hsa04625	C-type lectin receptor signaling pathway
IL-12B	hsa04630	JAK-STAT signaling pathway
IL-12B	hsa04658	Th1 and Th2 cell differentiation
IL-12B	hsa04940	Type I diabetes mellitus
IL-12B	hsa05133	Pertussis
IL-12B	hsa05134	Legionellosis
IL-12B	hsa05140	Leishmaniasis
IL-12B	hsa05142	Chagas disease
IL-12B	hsa05143	African trypanosomiasis
IL-12B	hsa05145	Toxoplasmosis
IL-12B	hsa05146	Amoebiasis
IL-12B	hsa05152	Tuberculosis
IL-12B	hsa05162	Measles
IL-12B	hsa05164	Influenza A
IL-12B	hsa05168	Herpes simplex virus 1 infection
IL-12B	hsa05200	Pathways in cancer
IL-12B	hsa05205	Proteoglycans in cancer
IL-12B	hsa05321	Inflammatory bowel disease
IL-12B	hsa05330	Allograft rejection
IL-15RA	hsa04060	Cytokine-cytokine receptor interaction
IL-15RA	hsa04630	JAK-STAT signaling pathway
IL-15RA	hsa04672	Intestinal immune network for IgA production
IL-15RA	hsa05166	Human T-cell leukemia virus 1 infection
IL-15RA	hsa05200	Pathways in cancer
IL-17A	hsa04060	Cytokine-cytokine receptor interaction
IL-17A	hsa04657	IL-17 signaling pathway
IL-17A	hsa04659	Th17 cell differentiation
IL-17A	hsa05321	Inflammatory bowel disease
IL-17A	hsa05323	Rheumatoid arthritis
IL-17C	hsa04060	Cytokine-cytokine receptor interaction
IL-17C	hsa04657	IL-17 signaling pathway
IL-17D	hsa04060	Cytokine-cytokine receptor interaction
IL-17D	hsa04625	C-type lectin receptor signaling pathway
IL-17D	hsa04630	JAK-STAT signaling pathway
IL-17D	hsa04657	IL-17 signaling pathway
IL-17D	hsa04659	Th17 cell differentiation
IL-17RA	hsa04060	Cytokine-cytokine receptor interaction
IL-17RA	hsa04657	IL-17 signaling pathway
IL-18BP
IL-18R1	hsa04060	Cytokine-cytokine receptor interaction
IL-18R1	hsa04061	Viral protein interaction with cytokine and cytokine receptor
IL-18R1	hsa04668	TNF signaling pathway
IL-18R1	hsa05321	Inflammatory bowel disease
IL-1ra	hsa04060	Cytokine-cytokine receptor interaction
IL-1RT1	hsa04010	MAPK signaling pathway
IL-1RT1	hsa04060	Cytokine-cytokine receptor interaction
IL-1RT1	hsa04064	NF-kappa B signaling pathway
IL-1RT1	hsa04380	Osteoclast differentiation
IL-1RT1	hsa04640	Hematopoietic cell lineage
IL-1RT1	hsa04659	Th17 cell differentiation
IL-1RT1	hsa04750	Inflammatory mediator regulation of TRP channels
IL-1RT1	hsa05130	Pathogenic Escherichia coli infection
IL-1RT1	hsa05131	Shigellosis
IL-1RT1	hsa05146	Amoebiasis
IL-1RT1	hsa05163	Human cytomegalovirus infection
IL-1RT1	hsa05166	Human T-cell leukemia virus 1 infection
IL-1RT1	hsa05418	Fluid shear stress and atherosclerosis
IL-1RT2	hsa04060	Cytokine-cytokine receptor interaction
IL-1RT2	hsa04640	Hematopoietic cell lineage
IL-1RT2	hsa05146	Amoebiasis
IL-1RT2	hsa05166	Human T-cell leukemia virus 1 infection
IL-1RT2	hsa05202	Transcriptional misregulation in cancer
IL-1RT2	hsa05215	Prostate cancer
IL-1RT2	hsa05418	Fluid shear stress and atherosclerosis
IL-20	hsa04060	Cytokine-cytokine receptor interaction
IL-20	hsa04061	Viral protein interaction with cytokine and cytokine receptor
IL-20	hsa04630	JAK-STAT signaling pathway
IL-20RA	hsa04060	Cytokine-cytokine receptor interaction
IL-20RA	hsa04061	Viral protein interaction with cytokine and cytokine receptor
IL-20RA	hsa04630	JAK-STAT signaling pathway
IL-22 RA1	hsa04060	Cytokine-cytokine receptor interaction
IL-22 RA1	hsa04061	Viral protein interaction with cytokine and cytokine receptor
IL-22 RA1	hsa04630	JAK-STAT signaling pathway
IL-24	hsa04060	Cytokine-cytokine receptor interaction
IL-24	hsa04061	Viral protein interaction with cytokine and cytokine receptor
IL-24	hsa04630	JAK-STAT signaling pathway
IL-27
IL-2RB	hsa04060	Cytokine-cytokine receptor interaction
IL-2RB	hsa04061	Viral protein interaction with cytokine and cytokine receptor
IL-2RB	hsa04144	Endocytosis
IL-2RB	hsa04151	PI3K-Akt signaling pathway
IL-2RB	hsa04630	JAK-STAT signaling pathway
IL-2RB	hsa04658	Th1 and Th2 cell differentiation
IL-2RB	hsa04659	Th17 cell differentiation
IL-2RB	hsa05162	Measles
IL-2RB	hsa05166	Human T-cell leukemia virus 1 infection
IL-2RB	hsa05200	Pathways in cancer
IL-2RB	hsa05202	Transcriptional misregulation in cancer
IL-4RA	hsa04060	Cytokine-cytokine receptor interaction
IL-4RA	hsa04151	PI3K-Akt signaling pathway
IL-4RA	hsa04630	JAK-STAT signaling pathway
IL-4RA	hsa04640	Hematopoietic cell lineage
IL-4RA	hsa04658	Th1 and Th2 cell differentiation
IL-4RA	hsa04659	Th17 cell differentiation
IL-4RA	hsa05200	Pathways in cancer
IL-4RA	hsa05321	Inflammatory bowel disease
IL-6RA	hsa01521	EGFR tyrosine kinase inhibitor resistance
IL-6RA	hsa04060	Cytokine-cytokine receptor interaction
IL-6RA	hsa04061	Viral protein interaction with cytokine and cytokine receptor
IL-6RA	hsa04066	HIF-1 signaling pathway
IL-6RA	hsa04151	PI3K-Akt signaling pathway
IL-6RA	hsa04630	JAK-STAT signaling pathway
IL-6RA	hsa04640	Hematopoietic cell lineage
IL-6RA	hsa04659	Th17 cell differentiation
IL-6RA	hsa04932	Non-alcoholic fatty liver disease
IL-6RA	hsa05163	Human cytomegalovirus infection
IL-6RA	hsa05200	Pathways in cancer
IL10	hsa04060	Cytokine-cytokine receptor interaction
IL10	hsa04061	Viral protein interaction with cytokine and cytokine receptor
IL10	hsa04068	FoxO signaling pathway
IL10	hsa04625	C-type lectin receptor signaling pathway
IL10	hsa04630	JAK-STAT signaling pathway
IL10	hsa04660	T cell receptor signaling pathway
IL10	hsa04672	Intestinal immune network for IgA production
IL10	hsa05133	Pertussis
IL10	hsa05135	Yersinia infection
IL10	hsa05140	Leishmaniasis
IL10	hsa05142	Chagas disease
IL10	hsa05143	African trypanosomiasis
IL10	hsa05144	Malaria
IL10	hsa05145	Toxoplasmosis
IL10	hsa05146	Amoebiasis
IL10	hsa05150	Staphylococcus aureus infection
IL10	hsa05152	Tuberculosis
IL10	hsa05310	Asthma
IL10	hsa05320	Autoimmune thyroid disease
IL10	hsa05321	Inflammatory bowel disease
IL10	hsa05322	Systemic lupus erythematosus
IL10	hsa05330	Allograft rejection
IL13	hsa04060	Cytokine-cytokine receptor interaction
IL13	hsa04630	JAK-STAT signaling pathway
IL13	hsa04657	IL-17 signaling pathway
IL13	hsa04658	Th1 and Th2 cell differentiation
IL13	hsa04664	Fc epsilon RI signaling pathway
IL13	hsa05200	Pathways in cancer
IL13	hsa05310	Asthma
IL13	hsa05321	Inflammatory bowel disease
IL16	hsa04060	Cytokine-cytokine receptor interaction
IL18	hsa04060	Cytokine-cytokine receptor interaction
IL18	hsa04061	Viral protein interaction with cytokine and cytokine receptor
IL18	hsa04621	NOD-like receptor signaling pathway
IL18	hsa04623	Cytosolic DNA-sensing pathway
IL18	hsa05130	Pathogenic Escherichia coli infection
IL18	hsa05131	Shigellosis
IL18	hsa05132	Salmonella infection
IL18	hsa05134	Legionellosis
IL18	hsa05135	Yersinia infection
IL18	hsa05143	African trypanosomiasis
IL18	hsa05144	Malaria
IL18	hsa05152	Tuberculosis
IL18	hsa05164	Influenza A
IL18	hsa05321	Inflammatory bowel disease
IL18	hsa05323	Rheumatoid arthritis
IL1RL2	hsa04060	Cytokine-cytokine receptor interaction
IL2	hsa04060	Cytokine-cytokine receptor interaction
IL2	hsa04061	Viral protein interaction with cytokine and cytokine receptor
IL2	hsa04151	PI3K-Akt signaling pathway
IL2	hsa04625	C-type lectin receptor signaling pathway
IL2	hsa04630	JAK-STAT signaling pathway
IL2	hsa04658	Th1 and Th2 cell differentiation
IL2	hsa04659	Th17 cell differentiation
IL2	hsa04660	T cell receptor signaling pathway
IL2	hsa04672	Intestinal immune network for IgA production
IL2	hsa04940	Type I diabetes mellitus
IL2	hsa05135	Yersinia infection
IL2	hsa05142	Chagas disease
IL2	hsa05162	Measles
IL2	hsa05166	Human T-cell leukemia virus 1 infection
IL2	hsa05200	Pathways in cancer
IL2	hsa05320	Autoimmune thyroid disease
IL2	hsa05321	Inflammatory bowel disease
IL2	hsa05330	Allograft rejection
IL2	hsa05332	Graft-versus-host disease
IL2-RA	hsa04060	Cytokine-cytokine receptor interaction
IL2-RA	hsa04061	Viral protein interaction with cytokine and cytokine receptor
IL2-RA	hsa04144	Endocytosis
IL2-RA	hsa04151	PI3K-Akt signaling pathway
IL2-RA	hsa04630	JAK-STAT signaling pathway
IL2-RA	hsa04640	Hematopoietic cell lineage
IL2-RA	hsa04658	Th1 and Th2 cell differentiation
IL2-RA	hsa04659	Th17 cell differentiation
IL2-RA	hsa05162	Measles
IL2-RA	hsa05166	Human T-cell leukemia virus 1 infection
IL2-RA	hsa05200	Pathways in cancer
IL33	hsa04060	Cytokine-cytokine receptor interaction
IL33	hsa04217	Necroptosis
IL33	hsa04623	Cytosolic DNA-sensing pathway
IL33	hsa05164	Influenza A
IL4	hsa04060	Cytokine-cytokine receptor interaction
IL4	hsa04151	PI3K-Akt signaling pathway
IL4	hsa04630	JAK-STAT signaling pathway
IL4	hsa04640	Hematopoietic cell lineage
IL4	hsa04657	IL-17 signaling pathway
IL4	hsa04658	Th1 and Th2 cell differentiation
IL4	hsa04659	Th17 cell differentiation
IL4	hsa04660	T cell receptor signaling pathway
IL4	hsa04664	Fc epsilon RI signaling pathway
IL4	hsa04672	Intestinal immune network for IgA production
IL4	hsa05140	Leishmaniasis
IL4	hsa05200	Pathways in cancer
IL4	hsa05310	Asthma
IL4	hsa05320	Autoimmune thyroid disease
IL4	hsa05321	Inflammatory bowel disease
IL4	hsa05330	Allograft rejection
IL5	hsa04060	Cytokine-cytokine receptor interaction
IL5	hsa04630	JAK-STAT signaling pathway
IL5	hsa04640	Hematopoietic cell lineage
IL5	hsa04657	IL-17 signaling pathway
IL5	hsa04658	Th1 and Th2 cell differentiation
IL5	hsa04660	T cell receptor signaling pathway
IL5	hsa04664	Fc epsilon RI signaling pathway
IL5	hsa04672	Intestinal immune network for IgA production
IL5	hsa05200	Pathways in cancer
IL5	hsa05310	Asthma
IL5	hsa05320	Autoimmune thyroid disease
IL5	hsa05321	Inflammatory bowel disease
IL5	hsa05330	Allograft rejection
IL6	hsa01521	EGFR tyrosine kinase inhibitor resistance
IL6	hsa01523	Antifolate resistance
IL6	hsa04060	Cytokine-cytokine receptor interaction
IL6	hsa04061	Viral protein interaction with cytokine and cytokine receptor
IL6	hsa04066	HIF-1 signaling pathway
IL6	hsa04068	FoxO signaling pathway
IL6	hsa04151	PI3K-Akt signaling pathway
IL6	hsa04218	Cellular senescence
IL6	hsa04620	Toll-like receptor signaling pathway
IL6	hsa04621	NOD-like receptor signaling pathway
IL6	hsa04623	Cytosolic DNA-sensing pathway
IL6	hsa04625	C-type lectin receptor signaling pathway
IL6	hsa04630	JAK-STAT signaling pathway
IL6	hsa04640	Hematopoietic cell lineage
IL6	hsa04657	IL-17 signaling pathway
IL6	hsa04659	Th17 cell differentiation
IL6	hsa04668	TNF signaling pathway
IL6	hsa04672	Intestinal immune network for IgA production
IL6	hsa04931	Insulin resistance
IL6	hsa04932	Non-alcoholic fatty liver disease
IL6	hsa04933	AGE-RAGE signaling pathway in diabetic complications
IL6	hsa05010	Alzheimer disease
IL6	hsa05020	Prion disease
IL6	hsa05130	Pathogenic Escherichia coli infection
IL6	hsa05132	Salmonella infection
IL6	hsa05133	Pertussis
IL6	hsa05134	Legionellosis
IL6	hsa05135	Yersinia infection
IL6	hsa05142	Chagas disease
IL6	hsa05143	African trypanosomiasis
IL6	hsa05144	Malaria
IL6	hsa05146	Amoebiasis
IL6	hsa05152	Tuberculosis
IL6	hsa05161	Hepatitis B
IL6	hsa05162	Measles
IL6	hsa05163	Human cytomegalovirus infection
IL6	hsa05164	Influenza A
IL6	hsa05166	Human T-cell leukemia virus 1 infection
IL6	hsa05167	Kaposi sarcoma-associated herpesvirus infection
IL6	hsa05168	Herpes simplex virus 1 infection
IL6	hsa05169	Epstein-Barr virus infection
IL6	hsa05200	Pathways in cancer
IL6	hsa05202	Transcriptional misregulation in cancer
IL6	hsa05321	Inflammatory bowel disease
IL6	hsa05323	Rheumatoid arthritis
IL6	hsa05332	Graft-versus-host disease
IL6	hsa05410	Hypertrophic cardiomyopathy
IL7	hsa04060	Cytokine-cytokine receptor interaction
IL7	hsa04151	PI3K-Akt signaling pathway
IL7	hsa04630	JAK-STAT signaling pathway
IL7	hsa04640	Hematopoietic cell lineage
IL7	hsa05200	Pathways in cancer
IL8	hsa04060	Cytokine-cytokine receptor interaction
IL8	hsa04061	Viral protein interaction with cytokine and cytokine receptor
IL8	hsa04062	Chemokine signaling pathway
IL8	hsa04064	NF-kappa B signaling pathway
IL8	hsa04072	Phospholipase D signaling pathway
IL8	hsa04218	Cellular senescence
IL8	hsa04620	Toll-like receptor signaling pathway
IL8	hsa04621	NOD-like receptor signaling pathway
IL8	hsa04622	RIG-I-like receptor signaling pathway
IL8	hsa04657	IL-17 signaling pathway
IL8	hsa04932	Non-alcoholic fatty liver disease
IL8	hsa04933	AGE-RAGE signaling pathway in diabetic complications
IL8	hsa05120	Epithelial cell signaling in Helicobacter pylori infection
IL8	hsa05130	Pathogenic Escherichia coli infection
IL8	hsa05131	Shigellosis
IL8	hsa05132	Salmonella infection
IL8	hsa05133	Pertussis
IL8	hsa05134	Legionellosis
IL8	hsa05135	Yersinia infection
IL8	hsa05142	Chagas disease
IL8	hsa05144	Malaria
IL8	hsa05146	Amoebiasis
IL8	hsa05161	Hepatitis B
IL8	hsa05163	Human cytomegalovirus infection
IL8	hsa05164	Influenza A
IL8	hsa05167	Kaposi sarcoma-associated herpesvirus infection
IL8	hsa05200	Pathways in cancer
IL8	hsa05202	Transcriptional misregulation in cancer
IL8	hsa05219	Bladder cancer
IL8	hsa05323	Rheumatoid arthritis
ITGB1BP2
ITGB2	hsa04015	Rap1 signaling pathway
ITGB2	hsa04145	Phagosome
ITGB2	hsa04390	Hippo signaling pathway
ITGB2	hsa04514	Cell adhesion molecules
ITGB2	hsa04610	Complement and coagulation cascades
ITGB2	hsa04650	Natural killer cell mediated cytotoxicity
ITGB2	hsa04670	Leukocyte transendothelial migration
ITGB2	hsa04810	Regulation of actin cytoskeleton
ITGB2	hsa05133	Pertussis
ITGB2	hsa05134	Legionellosis
ITGB2	hsa05140	Leishmaniasis
ITGB2	hsa05144	Malaria
ITGB2	hsa05146	Amoebiasis
ITGB2	hsa05150	Staphylococcus aureus infection
ITGB2	hsa05152	Tuberculosis
ITGB2	hsa05166	Human T-cell leukemia virus 1 infection
ITGB2	hsa05323	Rheumatoid arthritis
ITGB2	hsa05416	Viral myocarditis
JAM-A	hsa04514	Cell adhesion molecules
JAM-A	hsa04530	Tight junction
JAM-A	hsa04670	Leukocyte transendothelial migration
JAM-A	hsa05120	Epithelial cell signaling in Helicobacter pylori infection
KIM1
KLK6
LAP TGF-beta-1	hsa04010	MAPK signaling pathway
LAP TGF-beta-1	hsa04060	Cytokine-cytokine receptor interaction
LAP TGF-beta-1	hsa04068	FoxO signaling pathway
LAP TGF-beta-1	hsa04110	Cell cycle
LAP TGF-beta-1	hsa04218	Cellular senescence
LAP TGF-beta-1	hsa04350	TGF-beta signaling pathway
LAP TGF-beta-1	hsa04380	Osteoclast differentiation
LAP TGF-beta-1	hsa04390	Hippo signaling pathway
LAP TGF-beta-1	hsa04659	Th17 cell differentiation
LAP TGF-beta-1	hsa04672	Intestinal immune network for IgA production
LAP TGF-beta-1	hsa04926	Relaxin signaling pathway
LAP TGF-beta-1	hsa04932	Non-alcoholic fatty liver disease
LAP TGF-beta-1	hsa04933	AGE-RAGE signaling pathway in diabetic complications
LAP TGF-beta-1	hsa05140	Leishmaniasis
LAP TGF-beta-1	hsa05142	Chagas disease
LAP TGF-beta-1	hsa05144	Malaria
LAP TGF-beta-1	hsa05145	Toxoplasmosis
LAP TGF-beta-1	hsa05146	Amoebiasis
LAP TGF-beta-1	hsa05152	Tuberculosis
LAP TGF-beta-1	hsa05161	Hepatitis B
LAP TGF-beta-1	hsa05166	Human T-cell leukemia virus 1 infection
LAP TGF-beta-1	hsa05200	Pathways in cancer
LAP TGF-beta-1	hsa05205	Proteoglycans in cancer
LAP TGF-beta-1	hsa05210	Colorectal cancer
LAP TGF-beta-1	hsa05211	Renal cell carcinoma
LAP TGF-beta-1	hsa05212	Pancreatic cancer
LAP TGF-beta-1	hsa05220	Chronic myeloid leukemia
LAP TGF-beta-1	hsa05225	Hepatocellular carcinoma
LAP TGF-beta-1	hsa05226	Gastric cancer
LAP TGF-beta-1	hsa05321	Inflammatory bowel disease
LAP TGF-beta-1	hsa05323	Rheumatoid arthritis
LAP TGF-beta-1	hsa05410	Hypertrophic cardiomyopathy
LAP TGF-beta-1	hsa05414	Dilated cardiomyopathy
LDL receptor	hsa04144	Endocytosis
LDL receptor	hsa04913	Ovarian steroidogenesis
LDL receptor	hsa04925	Aldosterone synthesis and secretion
LDL receptor	hsa04927	Cortisol synthesis and secretion
LDL receptor	hsa04976	Bile secretion
LDL receptor	hsa04934	Cushing syndrome
LDL receptor	hsa04979	Cholesterol metabolism
LDL receptor	hsa05145	Toxoplasmosis
LDL receptor	hsa05160	Hepatitis C
LEP	hsa04060	Cytokine-cytokine receptor interaction
LEP	hsa04080	Neuroactive ligand-receptor interaction
LEP	hsa04152	AMPK signaling pathway
LEP	hsa04630	JAK-STAT signaling pathway
LEP	hsa04920	Adipocytokine signaling pathway
LEP	hsa04932	Non-alcoholic fatty liver disease
LIF	hsa04060	Cytokine-cytokine receptor interaction
LIF	hsa04550	Signaling pathways regulating pluripotency of stem cells
LIF	hsa04630	JAK-STAT signaling pathway
LIF	hsa04668	TNF signaling pathway
LIF-R	hsa04060	Cytokine-cytokine receptor interaction
LIF-R	hsa04550	Signaling pathways regulating pluripotency of stem cells
LIF-R	hsa04630	JAK-STAT signaling pathway
LOX-1	hsa03320	PPAR signaling pathway
LOX-1	hsa04145	Phagosome
LPL	hsa00561	Glycerolipid metabolism
LPL	hsa03320	PPAR signaling pathway
LPL	hsa04979	Cholesterol metabolism
LPL	hsa05010	Alzheimer disease
LTBR	hsa04060	Cytokine-cytokine receptor interaction
LTBR	hsa04061	Viral protein interaction with cytokine and cytokine receptor
LTBR	hsa04064	NF-kappa B signaling pathway
LTBR	hsa04066	HIF-1 signaling pathway
LTBR	hsa04672	Intestinal immune network for IgA production
LTBR	hsa05166	Human T-cell leukemia virus 1 infection
LTBR	hsa05203	Viral carcinogenesis
MARCO	hsa04145	Phagosome
MB
MCP-1	hsa04060	Cytokine-cytokine receptor interaction
MCP-1	hsa04061	Viral protein interaction with cytokine and cytokine receptor
MCP-1	hsa04062	Chemokine signaling pathway
MCP-1	hsa04621	NOD-like receptor signaling pathway
MCP-1	hsa04657	IL-17 signaling pathway
MCP-1	hsa04668	TNF signaling pathway
MCP-1	hsa04933	AGE-RAGE signaling pathway in diabetic complications
MCP-1	hsa05135	Yersinia infection
MCP-1	hsa05142	Chagas disease
MCP-1	hsa05144	Malaria
MCP-1	hsa05163	Human cytomegalovirus infection
MCP-1	hsa05164	Influenza A
MCP-1	hsa05168	Herpes simplex virus 1 infection
MCP-1	hsa05323	Rheumatoid arthritis
MCP-1	hsa05418	Fluid shear stress and atherosclerosis
MCP-2	hsa04060	Cytokine-cytokine receptor interaction
MCP-2	hsa04061	Viral protein interaction with cytokine and cytokine receptor
MCP-2	hsa04062	Chemokine signaling pathway
MCP-3	hsa04060	Cytokine-cytokine receptor interaction
MCP-3	hsa04061	Viral protein interaction with cytokine and cytokine receptor
MCP-3	hsa04062	Chemokine signaling pathway
MCP-3	hsa04657	IL-17 signaling pathway
MCP-4	hsa04060	Cytokine-cytokine receptor interaction
MCP-4	hsa04061	Viral protein interaction with cytokine and cytokine receptor
MCP-4	hsa04062	Chemokine signaling pathway
MCP-4	hsa04064	NF-kappa B signaling pathway
MEPE
MERTK
MMP-1	hsa03320	PPAR signaling pathway
MMP-1	hsa04657	IL-17 signaling pathway
MMP-1	hsa04926	Relaxin signaling pathway
MMP-1	hsa05200	Pathways in cancer
MMP-1	hsa05219	Bladder cancer
MMP-1	hsa05323	Rheumatoid arthritis
MMP-10
MMP-2	hsa01522	Endocrine resistance
MMP-2	hsa04670	Leukocyte transendothelial migration
MMP-2	hsa04912	GnRH signaling pathway
MMP-2	hsa04915	Estrogen signaling pathway
MMP-2	hsa04926	Relaxin signaling pathway
MMP-2	hsa04933	AGE-RAGE signaling pathway in diabetic complications
MMP-2	hsa05200	Pathways in cancer
MMP-2	hsa05205	Proteoglycans in cancer
MMP-2	hsa05219	Bladder cancer
MMP-2	hsa05418	Fluid shear stress and atherosclerosis
MMP-3	hsa04657	IL-17 signaling pathway
MMP-3	hsa04668	TNF signaling pathway
MMP-3	hsa05202	Transcriptional misregulation in cancer
MMP-3	hsa05215	Prostate cancer
MMP-3	hsa05323	Rheumatoid arthritis
MMP-9	hsa01522	Endocrine resistance
MMP-9	hsa04657	IL-17 signaling pathway
MMP-9	hsa04668	TNF signaling pathway
MMP-9	hsa04670	Leukocyte transendothelial migration
MMP-9	hsa04915	Estrogen signaling pathway
MMP-9	hsa04926	Relaxin signaling pathway
MMP-9	hsa05161	Hepatitis B
MMP-9	hsa05200	Pathways in cancer
MMP-9	hsa05202	Transcriptional misregulation in cancer
MMP-9	hsa05205	Proteoglycans in cancer
MMP-9	hsa05206	MicroRNAs in cancer
MMP-9	hsa05215	Prostate cancer
MMP-9	hsa05219	Bladder cancer
MMP-9	hsa05418	Fluid shear stress and atherosclerosis
MMP12
MMP7	hsa04310	Wnt signaling pathway
MMP7	hsa05166	Human T-cell leukemia virus 1 infection
MPO	hsa00983	Drug metabolism - other enzymes
MPO	hsa04145	Phagosome
MPO	hsa05202	Transcriptional misregulation in cancer
MPO	hsa05221	Acute myeloid leukemia
NEMO	hsa01523	Antifolate resistance
NEMO	hsa04010	MAPK signaling pathway
NEMO	hsa04014	Ras signaling pathway
NEMO	hsa04062	Chemokine signaling pathway
NEMO	hsa04064	NF-kappa B signaling pathway
NEMO	hsa04151	PI3K-Akt signaling pathway
NEMO	hsa04210	Apoptosis
NEMO	hsa04380	Osteoclast differentiation
NEMO	hsa04620	Toll-like receptor signaling pathway
NEMO	hsa04621	NOD-like receptor signaling pathway
NEMO	hsa04622	RIG-I-like receptor signaling pathway
NEMO	hsa04623	Cytosolic DNA-sensing pathway
NEMO	hsa04625	C-type lectin receptor signaling pathway
NEMO	hsa04657	IL-17 signaling pathway
NEMO	hsa04658	Th1 and Th2 cell differentiation
NEMO	hsa04659	Th17 cell differentiation
NEMO	hsa04660	T cell receptor signaling pathway
NEMO	hsa04662	B cell receptor signaling pathway
NEMO	hsa04668	TNF signaling pathway
NEMO	hsa04920	Adipocytokine signaling pathway
NEMO	hsa05120	Epithelial cell signaling in Helicobacter pylori infection
NEMO	hsa05130	Pathogenic Escherichia coli infection
NEMO	hsa05131	Shigellosis
NEMO	hsa05132	Salmonella infection
NEMO	hsa05135	Yersinia infection
NEMO	hsa05142	Chagas disease
NEMO	hsa05145	Toxoplasmosis
NEMO	hsa05160	Hepatitis C
NEMO	hsa05161	Hepatitis B
NEMO	hsa05162	Measles
NEMO	hsa05163	Human cytomegalovirus infection
NEMO	hsa05164	Influenza A
NEMO	hsa05165	Human papillomavirus infection
NEMO	hsa05166	Human T-cell leukemia virus 1 infection
NEMO	hsa05167	Kaposi sarcoma-associated herpesvirus infection
NEMO	hsa05168	Herpes simplex virus 1 infection
NEMO	hsa05169	Epstein-Barr virus infection
NEMO	hsa05170	Human immunodeficiency virus 1 infection
NEMO	hsa05200	Pathways in cancer
NEMO	hsa05203	Viral carcinogenesis
NEMO	hsa05212	Pancreatic cancer
NEMO	hsa05215	Prostate cancer
NEMO	hsa05220	Chronic myeloid leukemia
NEMO	hsa05221	Acute myeloid leukemia
NEMO	hsa05222	Small cell lung cancer
NEMO	hsa05235	PD-L1 expression and PD-1 checkpoint pathway in cancer
NEMO	hsa05340	Primary immunodeficiency
NEMO	hsa05418	Fluid shear stress and atherosclerosis
Notch 3	hsa01522	Endocrine resistance
Notch 3	hsa04330	Notch signaling pathway
Notch 3	hsa04371	Apelin signaling pathway
Notch 3	hsa04658	Th1 and Th2 cell differentiation
Notch 3	hsa04919	Thyroid hormone signaling pathway
Notch 3	hsa05165	Human papillomavirus infection
Notch 3	hsa05200	Pathways in cancer
Notch 3	hsa05206	MicroRNAs in cancer
Notch 3	hsa05224	Breast cancer
NRTN
NT-3	hsa04010	MAPK signaling pathway
NT-3	hsa04014	Ras signaling pathway
NT-3	hsa04151	PI3K-Akt signaling pathway
NT-3	hsa04722	Neurotrophin signaling pathway
NT-proBNP
OPG	hsa04060	Cytokine-cytokine receptor interaction
OPG	hsa04380	Osteoclast differentiation
OPN	hsa04151	PI3K-Akt signaling pathway
OPN	hsa04371	Apelin signaling pathway
OPN	hsa04510	Focal adhesion
OPN	hsa04512	ECM-receptor interaction
OPN	hsa04620	Toll-like receptor signaling pathway
OPN	hsa04929	GnRH secretion
OPN	hsa05165	Human papillomavirus infection
OSM	hsa04060	Cytokine-cytokine receptor interaction
OSM	hsa04151	PI3K-Akt signaling pathway
OSM	hsa04630	JAK-STAT signaling pathway
PAI	hsa04066	HIF-1 signaling pathway
PAI	hsa04115	p53 signaling pathway
PAI	hsa04218	Cellular senescence
PAI	hsa04371	Apelin signaling pathway
PAI	hsa04390	Hippo signaling pathway
PAI	hsa04610	Complement and coagulation cascades
PAI	hsa04933	AGE-RAGE signaling pathway in diabetic complications
PAI	hsa05142	Chagas disease
PAPPA
PAR-1	hsa04015	Rap1 signaling pathway
PAR-1	hsa04020	Calcium signaling pathway
PAR-1	hsa04024	cAMP signaling pathway
PAR-1	hsa04072	Phospholipase D signaling pathway
PAR-1	hsa04080	Neuroactive ligand-receptor interaction
PAR-1	hsa04151	PI3K-Akt signaling pathway
PAR-1	hsa04610	Complement and coagulation cascades
PAR-1	hsa04611	Platelet activation
PAR-1	hsa04810	Regulation of actin cytoskeleton
PAR-1	hsa05130	Pathogenic Escherichia coli infection
PAR-1	hsa05200	Pathways in cancer
PARP-1	hsa03410	Base excision repair
PARP-1	hsa04064	NF-kappa B signaling pathway
PARP-1	hsa04210	Apoptosis
PARP-1	hsa04217	Necroptosis
PCSK9	hsa04979	Cholesterol metabolism
PD-L1	hsa04514	Cell adhesion molecules
PD-L1	hsa05235	PD-L1 expression and PD-1 checkpoint pathway in cancer
PD-L2	hsa04514	Cell adhesion molecules
PDGF subunit A	hsa01521	EGFR tyrosine kinase inhibitor resistance
PDGF subunit A	hsa04010	MAPK signaling pathway
PDGF subunit A	hsa04014	Ras signaling pathway
PDGF subunit A	hsa04015	Rap1 signaling pathway
PDGF subunit A	hsa04020	Calcium signaling pathway
PDGF subunit A	hsa04072	Phospholipase D signaling pathway
PDGF subunit A	hsa04151	PI3K-Akt signaling pathway
PDGF subunit A	hsa04510	Focal adhesion
PDGF subunit A	hsa04540	Gap junction
PDGF subunit A	hsa04630	JAK-STAT signaling pathway
PDGF subunit A	hsa04810	Regulation of actin cytoskeleton
PDGF subunit A	hsa05200	Pathways in cancer
PDGF subunit A	hsa05202	Transcriptional misregulation in cancer
PDGF subunit A	hsa05206	MicroRNAs in cancer
PDGF subunit A	hsa05214	Glioma
PDGF subunit A	hsa05215	Prostate cancer
PDGF subunit A	hsa05218	Melanoma
PDGF subunit A	hsa05231	Choline metabolism in cancer
PDGF subunit A	hsa05418	Fluid shear stress and atherosclerosis
PDGF subunit B	hsa01521	EGFR tyrosine kinase inhibitor resistance
PDGF subunit B	hsa04010	MAPK signaling pathway
PDGF subunit B	hsa04014	Ras signaling pathway
PDGF subunit B	hsa04015	Rap1 signaling pathway
PDGF subunit B	hsa04020	Calcium signaling pathway
PDGF subunit B	hsa04072	Phospholipase D signaling pathway
PDGF subunit B	hsa04151	PI3K-Akt signaling pathway
PDGF subunit B	hsa04510	Focal adhesion
PDGF subunit B	hsa04540	Gap junction
PDGF subunit B	hsa04630	JAK-STAT signaling pathway
PDGF subunit B	hsa04810	Regulation of actin cytoskeleton
PDGF subunit B	hsa05167	Kaposi sarcoma-associated herpesvirus infection
PDGF subunit B	hsa05200	Pathways in cancer
PDGF subunit B	hsa05206	MicroRNAs in cancer
PDGF subunit B	hsa05211	Renal cell carcinoma
PDGF subunit B	hsa05214	Glioma
PDGF subunit B	hsa05215	Prostate cancer
PDGF subunit B	hsa05218	Melanoma
PDGF subunit B	hsa05231	Choline metabolism in cancer
PDGF subunit B	hsa05418	Fluid shear stress and atherosclerosis
PECAM-1	hsa04514	Cell adhesion molecules
PECAM-1	hsa04670	Leukocyte transendothelial migration
PECAM-1	hsa05144	Malaria
PECAM-1	hsa05418	Fluid shear stress and atherosclerosis
PGF	hsa04010	MAPK signaling pathway
PGF	hsa04014	Ras signaling pathway
PGF	hsa04015	Rap1 signaling pathway
PGF	hsa04151	PI3K-Akt signaling pathway
PGF	hsa04510	Focal adhesion
PGF	hsa05200	Pathways in cancer
PGLYRP1
PI3
PIgR	hsa04672	Intestinal immune network for IgA production
PLC	hsa04512	ECM-receptor interaction
PLC	hsa05161	Hepatitis B
PLC	hsa05205	Proteoglycans in cancer
PON3
PRELP
PRSS27
PRSS8
PRTN3
PSGL-1	hsa04514	Cell adhesion molecules
PSGL-1	hsa05150	Staphylococcus aureus infection
PSP-D	hsa04145	Phagosome
PTX3
RAGE	hsa04933	AGE-RAGE signaling pathway in diabetic complications
RAGE	hsa05010	Alzheimer disease
RARRES2
REN	hsa04614	Renin-angiotensin system
REN	hsa04924	Renin secretion
RETN
SCF	hsa04010	MAPK signaling pathway
SCF	hsa04014	Ras signaling pathway
SCF	hsa04015	Rap1 signaling pathway
SCF	hsa04072	Phospholipase D signaling pathway
SCF	hsa04151	PI3K-Akt signaling pathway
SCF	hsa04640	Hematopoietic cell lineage
SCF	hsa04916	Melanogenesis
SCF	hsa05200	Pathways in cancer
SCGB3A2
SELE	hsa04514	Cell adhesion molecules
SELE	hsa04668	TNF signaling pathway
SELE	hsa04933	AGE-RAGE signaling pathway in diabetic complications
SELE	hsa05143	African trypanosomiasis
SELE	hsa05144	Malaria
SELE	hsa05418	Fluid shear stress and atherosclerosis
SELP	hsa04514	Cell adhesion molecules
SELP	hsa05144	Malaria
SELP	hsa05150	Staphylococcus aureus infection
SERPINA12
SHPS-1	hsa04380	Osteoclast differentiation
SIRT2	hsa00760	Nicotinate and nicotinamide metabolism
SIRT2	hsa01100	Metabolic pathways
SLAMF1	hsa05162	Measles
SLAMF7
SOD2	hsa04068	FoxO signaling pathway
SOD2	hsa04146	Peroxisome
SOD2	hsa04211	Longevity regulating pathway
SOD2	hsa04213	Longevity regulating pathway - multiple species
SOD2	hsa05016	Huntington disease
SORT1	hsa04142	Lysosome
SORT1	hsa04722	Neurotrophin signaling pathway
SORT1	hsa04979	Cholesterol metabolism
SPON1
SPON2
SRC	hsa01521	EGFR tyrosine kinase inhibitor resistance
SRC	hsa01522	Endocrine resistance
SRC	hsa04012	ErbB signaling pathway
SRC	hsa04015	Rap1 signaling pathway
SRC	hsa04062	Chemokine signaling pathway
SRC	hsa04137	Mitophagy - animal
SRC	hsa04727	GABAergic synapse
SRC	hsa05100	Bacterial invasion of epithelial cells
SRC	hsa04144	Endocytosis
SRC	hsa04360	Axon guidance
SRC	hsa04370	VEGF signaling pathway
SRC	hsa04510	Focal adhesion
SRC	hsa04520	Adherens junction
SRC	hsa04921	Oxytocin signaling pathway
SRC	hsa04530	Tight junction
SRC	hsa04540	Gap junction
SRC	hsa04611	Platelet activation
SRC	hsa04625	C-type lectin receptor signaling pathway
SRC	hsa04750	Inflammatory mediator regulation of TRP channels
SRC	hsa04810	Regulation of actin cytoskeleton
SRC	hsa04912	GnRH signaling pathway
SRC	hsa04915	Estrogen signaling pathway
SRC	hsa04917	Prolactin signaling pathway
SRC	hsa04919	Thyroid hormone signaling pathway
SRC	hsa04926	Relaxin signaling pathway
SRC	hsa05120	Epithelial cell signaling in Helicobacter pylori infection
SRC	hsa05130	Pathogenic Escherichia coli infection
SRC	hsa05131	Shigellosis
SRC	hsa05135	Yersinia infection
SRC	hsa05152	Tuberculosis
SRC	hsa05161	Hepatitis B
SRC	hsa05163	Human cytomegalovirus infection
SRC	hsa05167	Kaposi sarcoma-associated herpesvirus infection
SRC	hsa05168	Herpes simplex virus 1 infection
SRC	hsa05203	Viral carcinogenesis
SRC	hsa05205	Proteoglycans in cancer
SRC	hsa05219	Bladder cancer
SRC	hsa05418	Fluid shear stress and atherosclerosis
ST1A1	hsa05204	Chemical carcinogenesis
ST2	hsa04060	Cytokine-cytokine receptor interaction
STAMBP	hsa04144	Endocytosis
STK4	hsa04010	MAPK signaling pathway
STK4	hsa04014	Ras signaling pathway
STK4	hsa04068	FoxO signaling pathway
STK4	hsa05200	Pathways in cancer
STK4	hsa05223	Non-small cell lung cancer
t-PA	hsa04371	Apelin signaling pathway
t-PA	hsa04610	Complement and coagulation cascades
t-PA	hsa05202	Transcriptional misregulation in cancer
t-PA	hsa05215	Prostate cancer
t-PA	hsa05418	Fluid shear stress and atherosclerosis
TF	hsa04610	Complement and coagulation cascades
TF	hsa04933	AGE-RAGE signaling pathway in diabetic complications
TFF3
TFPI	hsa04610	Complement and coagulation cascades
TGF-alpha	hsa01521	EGFR tyrosine kinase inhibitor resistance
TGF-alpha	hsa04010	MAPK signaling pathway
TGF-alpha	hsa04012	ErbB signaling pathway
TGF-alpha	hsa04014	Ras signaling pathway
TGF-alpha	hsa04151	PI3K-Akt signaling pathway
TGF-alpha	hsa04915	Estrogen signaling pathway
TGF-alpha	hsa05200	Pathways in cancer
TGF-alpha	hsa05210	Colorectal cancer
TGF-alpha	hsa05211	Renal cell carcinoma
TGF-alpha	hsa05212	Pancreatic cancer
TGF-alpha	hsa05214	Glioma
TGF-alpha	hsa05215	Prostate cancer
TGF-alpha	hsa05223	Non-small cell lung cancer
TGF-alpha	hsa05225	Hepatocellular carcinoma
TGM2	hsa05016	Huntington disease
THBS2	hsa04145	Phagosome
THBS2	hsa04151	PI3K-Akt signaling pathway
THBS2	hsa04510	Focal adhesion
THBS2	hsa04512	ECM-receptor interaction
THBS2	hsa05144	Malaria
THBS2	hsa05165	Human papillomavirus infection
THPO	hsa04060	Cytokine-cytokine receptor interaction
THPO	hsa04630	JAK-STAT signaling pathway
THPO	hsa04640	Hematopoietic cell lineage
TIE2	hsa04010	MAPK signaling pathway
TIE2	hsa04014	Ras signaling pathway
TIE2	hsa04015	Rap1 signaling pathway
TIE2	hsa04066	HIF-1 signaling pathway
TIE2	hsa04151	PI3K-Akt signaling pathway
TIE2	hsa05323	Rheumatoid arthritis
TIMP4
TLT-2
TM	hsa04610	Complement and coagulation cascades
TM	hsa04933	AGE-RAGE signaling pathway in diabetic complications
TM	hsa05418	Fluid shear stress and atherosclerosis
TNF	hsa01523	Antifolate resistance
TNF	hsa04010	MAPK signaling pathway
TNF	hsa04060	Cytokine-cytokine receptor interaction
TNF	hsa04061	Viral protein interaction with cytokine and cytokine receptor
TNF	hsa04064	NF-kappa B signaling pathway
TNF	hsa04071	Sphingolipid signaling pathway
TNF	hsa04150	mTOR signaling pathway
TNF	hsa04210	Apoptosis
TNF	hsa04217	Necroptosis
TNF	hsa04350	TGF-beta signaling pathway
TNF	hsa04380	Osteoclast differentiation
TNF	hsa04612	Antigen processing and presentation
TNF	hsa04620	Toll-like receptor signaling pathway
TNF	hsa04621	NOD-like receptor signaling pathway
TNF	hsa04622	RIG-I-like receptor signaling pathway
TNF	hsa04625	C-type lectin receptor signaling pathway
TNF	hsa04640	Hematopoietic cell lineage
TNF	hsa04650	Natural killer cell mediated cytotoxicity
TNF	hsa04657	IL-17 signaling pathway
TNF	hsa04660	T cell receptor signaling pathway
TNF	hsa04664	Fc epsilon RI signaling pathway
TNF	hsa04668	TNF signaling pathway
TNF	hsa04920	Adipocytokine signaling pathway
TNF	hsa04930	Type II diabetes mellitus
TNF	hsa04931	Insulin resistance
TNF	hsa04932	Non-alcoholic fatty liver disease
TNF	hsa04933	AGE-RAGE signaling pathway in diabetic complications
TNF	hsa04940	Type I diabetes mellitus
TNF	hsa05010	Alzheimer disease
TNF	hsa05014	Amyotrophic lateral sclerosis
TNF	hsa05020	Prion disease
TNF	hsa05130	Pathogenic Escherichia coli infection
TNF	hsa05131	Shigellosis
TNF	hsa05132	Salmonella infection
TNF	hsa05133	Pertussis
TNF	hsa05134	Legionellosis
TNF	hsa05135	Yersinia infection
TNF	hsa05140	Leishmaniasis
TNF	hsa05142	Chagas disease
TNF	hsa05143	African trypanosomiasis
TNF	hsa05144	Malaria
TNF	hsa05145	Toxoplasmosis
TNF	hsa05146	Amoebiasis
TNF	hsa05152	Tuberculosis
TNF	hsa05160	Hepatitis C
TNF	hsa05161	Hepatitis B
TNF	hsa05163	Human cytomegalovirus infection
TNF	hsa05164	Influenza A
TNF	hsa05165	Human papillomavirus infection
TNF	hsa05166	Human T-cell leukemia virus 1 infection
TNF	hsa05168	Herpes simplex virus 1 infection
TNF	hsa05169	Epstein-Barr virus infection
TNF	hsa05170	Human immunodeficiency virus 1 infection
TNF	hsa05205	Proteoglycans in cancer
TNF	hsa05310	Asthma
TNF	hsa05321	Inflammatory bowel disease
TNF	hsa05322	Systemic lupus erythematosus
TNF	hsa05323	Rheumatoid arthritis
TNF	hsa05330	Allograft rejection
TNF	hsa05332	Graft-versus-host disease
TNF	hsa05410	Hypertrophic cardiomyopathy
TNF	hsa05414	Dilated cardiomyopathy
TNF	hsa05418	Fluid shear stress and atherosclerosis
TNF-R1	hsa04010	MAPK signaling pathway
TNF-R1	hsa04060	Cytokine-cytokine receptor interaction
TNF-R1	hsa04061	Viral protein interaction with cytokine and cytokine receptor
TNF-R1	hsa04064	NF-kappa B signaling pathway
TNF-R1	hsa04071	Sphingolipid signaling pathway
TNF-R1	hsa04150	mTOR signaling pathway
TNF-R1	hsa04210	Apoptosis
TNF-R1	hsa04215	Apoptosis - multiple species
TNF-R1	hsa04217	Necroptosis
TNF-R1	hsa04380	Osteoclast differentiation
TNF-R1	hsa04668	TNF signaling pathway
TNF-R1	hsa04920	Adipocytokine signaling pathway
TNF-R1	hsa04931	Insulin resistance
TNF-R1	hsa04932	Non-alcoholic fatty liver disease
TNF-R1	hsa05010	Alzheimer disease
TNF-R1	hsa05014	Amyotrophic lateral sclerosis
TNF-R1	hsa05130	Pathogenic Escherichia coli infection
TNF-R1	hsa05131	Shigellosis
TNF-R1	hsa05132	Salmonella infection
TNF-R1	hsa05142	Chagas disease
TNF-R1	hsa05145	Toxoplasmosis
TNF-R1	hsa05152	Tuberculosis
TNF-R1	hsa05160	Hepatitis C
TNF-R1	hsa05163	Human cytomegalovirus infection
TNF-R1	hsa05164	Influenza A
TNF-R1	hsa05165	Human papillomavirus infection
TNF-R1	hsa05166	Human T-cell leukemia virus 1 infection
TNF-R1	hsa05167	Kaposi sarcoma-associated herpesvirus infection
TNF-R1	hsa05168	Herpes simplex virus 1 infection
TNF-R1	hsa05170	Human immunodeficiency virus 1 infection
TNF-R1	hsa05418	Fluid shear stress and atherosclerosis
TNF-R2	hsa04060	Cytokine-cytokine receptor interaction
TNF-R2	hsa04061	Viral protein interaction with cytokine and cytokine receptor
TNF-R2	hsa04668	TNF signaling pathway
TNF-R2	hsa04920	Adipocytokine signaling pathway
TNF-R2	hsa05014	Amyotrophic lateral sclerosis
TNF-R2	hsa05170	Human immunodeficiency virus 1 infection
TNFB	hsa04060	Cytokine-cytokine receptor interaction
TNFB	hsa04061	Viral protein interaction with cytokine and cytokine receptor
TNFB	hsa04064	NF-kappa B signaling pathway
TNFB	hsa04668	TNF signaling pathway
TNFB	hsa04940	Type I diabetes mellitus
TNFB	hsa05166	Human T-cell leukemia virus 1 infection
TNFB	hsa05168	Herpes simplex virus 1 infection
TNFRSF10A	hsa04060	Cytokine-cytokine receptor interaction
TNFRSF10A	hsa04061	Viral protein interaction with cytokine and cytokine receptor
TNFRSF10A	hsa04115	p53 signaling pathway
TNFRSF10A	hsa04210	Apoptosis
TNFRSF10A	hsa04217	Necroptosis
TNFRSF10A	hsa04650	Natural killer cell mediated cytotoxicity
TNFRSF10A	hsa05130	Pathogenic Escherichia coli infection
TNFRSF10A	hsa05132	Salmonella infection
TNFRSF10A	hsa05164	Influenza A
TNFRSF10C	hsa04060	Cytokine-cytokine receptor interaction
TNFRSF10C	hsa04061	Viral protein interaction with cytokine and cytokine receptor
TNFRSF11A	hsa04060	Cytokine-cytokine receptor interaction
TNFRSF11A	hsa04064	NF-kappa B signaling pathway
TNFRSF11A	hsa04380	Osteoclast differentiation
TNFRSF11A	hsa04917	Prolactin signaling pathway
TNFRSF11A	hsa05323	Rheumatoid arthritis
TNFRSF13B	hsa04060	Cytokine-cytokine receptor interaction
TNFRSF13B	hsa04672	Intestinal immune network for IgA production
TNFRSF13B	hsa05340	Primary immunodeficiency
TNFRSF14	hsa04060	Cytokine-cytokine receptor interaction
TNFRSF14	hsa04061	Viral protein interaction with cytokine and cytokine receptor
TNFRSF14	hsa05168	Herpes simplex virus 1 infection
TNFRSF9	hsa04060	Cytokine-cytokine receptor interaction
TNFSF13B	hsa04060	Cytokine-cytokine receptor interaction
TNFSF13B	hsa04064	NF-kappa B signaling pathway
TNFSF13B	hsa04672	Intestinal immune network for IgA production
TNFSF13B	hsa05323	Rheumatoid arthritis
TNFSF14	hsa04060	Cytokine-cytokine receptor interaction
TNFSF14	hsa04061	Viral protein interaction with cytokine and cytokine receptor
TNFSF14	hsa04064	NF-kappa B signaling pathway
TNFSF14	hsa05168	Herpes simplex virus 1 infection
TR	hsa04066	HIF-1 signaling pathway
TR	hsa04144	Endocytosis
TR	hsa04145	Phagosome
TR	hsa04216	Ferroptosis
TR	hsa04640	Hematopoietic cell lineage
TR-AP	hsa00740	Riboflavin metabolism
TR-AP	hsa01100	Metabolic pathways
TR-AP	hsa04142	Lysosome
TR-AP	hsa04380	Osteoclast differentiation
TR-AP	hsa05323	Rheumatoid arthritis
TRAIL	hsa04060	Cytokine-cytokine receptor interaction
TRAIL	hsa04061	Viral protein interaction with cytokine and cytokine receptor
TRAIL	hsa04068	FoxO signaling pathway
TRAIL	hsa04210	Apoptosis
TRAIL	hsa04217	Necroptosis
TRAIL	hsa04650	Natural killer cell mediated cytotoxicity
TRAIL	hsa05130	Pathogenic Escherichia coli infection
TRAIL	hsa05132	Salmonella infection
TRAIL	hsa05164	Influenza A
TRAIL-R2	hsa04060	Cytokine-cytokine receptor interaction
TRAIL-R2	hsa04061	Viral protein interaction with cytokine and cytokine receptor
TRAIL-R2	hsa04115	p53 signaling pathway
TRAIL-R2	hsa04210	Apoptosis
TRAIL-R2	hsa04217	Necroptosis
TRAIL-R2	hsa04650	Natural killer cell mediated cytotoxicity
TRAIL-R2	hsa05130	Pathogenic Escherichia coli infection
TRAIL-R2	hsa05132	Salmonella infection
TRAIL-R2	hsa05164	Influenza A
TRANCE	hsa04060	Cytokine-cytokine receptor interaction
TRANCE	hsa04064	NF-kappa B signaling pathway
TRANCE	hsa04380	Osteoclast differentiation
TRANCE	hsa04917	Prolactin signaling pathway
TRANCE	hsa04928	Parathyroid hormone synthesis, secretion and action
TRANCE	hsa05224	Breast cancer
TRANCE	hsa05323	Rheumatoid arthritis
TSLP	hsa04060	Cytokine-cytokine receptor interaction
TSLP	hsa04630	JAK-STAT signaling pathway
TWEAK	hsa04060	Cytokine-cytokine receptor interaction
U-PAR	hsa04610	Complement and coagulation cascades
U-PAR	hsa05205	Proteoglycans in cancer
uPA	hsa04064	NF-kappa B signaling pathway
uPA	hsa04610	Complement and coagulation cascades
uPA	hsa05202	Transcriptional misregulation in cancer
uPA	hsa05205	Proteoglycans in cancer
uPA	hsa05206	MicroRNAs in cancer
uPA	hsa05215	Prostate cancer
VEGFA	hsa01521	EGFR tyrosine kinase inhibitor resistance
VEGFA	hsa04010	MAPK signaling pathway
VEGFA	hsa04014	Ras signaling pathway
VEGFA	hsa04015	Rap1 signaling pathway
VEGFA	hsa04066	HIF-1 signaling pathway
VEGFA	hsa04151	PI3K-Akt signaling pathway
VEGFA	hsa04370	VEGF signaling pathway
VEGFA	hsa04510	Focal adhesion
VEGFA	hsa04926	Relaxin signaling pathway
VEGFA	hsa04933	AGE-RAGE signaling pathway in diabetic complications
VEGFA	hsa05163	Human cytomegalovirus infection
VEGFA	hsa05165	Human papillomavirus infection
VEGFA	hsa05167	Kaposi sarcoma-associated herpesvirus infection
VEGFA	hsa05200	Pathways in cancer
VEGFA	hsa05205	Proteoglycans in cancer
VEGFA	hsa05206	MicroRNAs in cancer
VEGFA	hsa05211	Renal cell carcinoma
VEGFA	hsa05212	Pancreatic cancer
VEGFA	hsa05219	Bladder cancer
VEGFA	hsa05323	Rheumatoid arthritis
VEGFA	hsa05418	Fluid shear stress and atherosclerosis
VEGFD	hsa04010	MAPK signaling pathway
VEGFD	hsa04014	Ras signaling pathway
VEGFD	hsa04015	Rap1 signaling pathway
VEGFD	hsa04151	PI3K-Akt signaling pathway
VEGFD	hsa04510	Focal adhesion
VEGFD	hsa04668	TNF signaling pathway
VEGFD	hsa04926	Relaxin signaling pathway
VEGFD	hsa04933	AGE-RAGE signaling pathway in diabetic complications
VEGFD	hsa05200	Pathways in cancer
VSIG2
vWF	hsa04151	PI3K-Akt signaling pathway
vWF	hsa04510	Focal adhesion
vWF	hsa04512	ECM-receptor interaction
vWF	hsa04610	Complement and coagulation cascades
vWF	hsa04611	Platelet activation
vWF	hsa05165	Human papillomavirus infection
XCL1	hsa04060	Cytokine-cytokine receptor interaction
XCL1	hsa04061	Viral protein interaction with cytokine and cytokine receptor
XCL1	hsa04062	Chemokine signaling pathway
