## Supplementary Table 3 for "Urine-based multi-omic comparative analysis of COVID-19 and bacterial sepsis-induced ARDS"

### Sheet: Caption
Supplementary Table 3: Metabolites associated with clinical manifestations within COVID-19 ARDS and Bacterial sepsis-induced ARDS.

### Sheet: AKI - Bact-Seps
name	outcome	estimate	std_error	statistic	p_value	adj_p	SUPER_PATHWAY	SUB_PATHWAY	COMP_ID	PUBCHEM	CAS	KEGG	HMDB
1-methylguanidine	aki	0.97245	0.297563	3.26805	0.00518785	0.238107	Amino Acid	Guanidino and Acetamido Metabolism	48114	10111	22661-87-6	C02294	HMDB0001522
1-methylnicotinamide	aki	0.814261	0.212627	3.82954	0.00164111	0.238107	Cofactors and Vitamins	Nicotinate and Nicotinamide Metabolism	27665	457	1005-24-9	C02918	HMDB0000699
2-aminoadipate	aki	-0.863047	0.281052	-3.07077	0.00776724	0.238107	Amino Acid	Lysine Metabolism	6146	92136	542-32-5;1118-90-7	C00956	HMDB0000510
2-hydroxyphenylacetate	aki	-1.3151	0.341798	-3.84759	0.00158168	0.238107	Amino Acid	Phenylalanine Metabolism	1432	11970	614-75-5	C05852	HMDB0000669
2-oxo-1-pyrrolidinepropionate	aki	0.668023	0.176056	3.79437	0.00176341	0.238107	Xenobiotics	Chemical	40452	3146688	77191-38-9
beta-hydroxyisovalerate	aki	-1.00547	0.328868	-3.05736	0.00798276	0.238107	Amino Acid	Leucine, Isoleucine and Valine Metabolism	12129	69362	625-08-1		HMDB0000754
GlcNAc sulfate conjugate of C21H34O2 steroid	aki	-0.764118	0.23124	-3.30443	0.00481498	0.238107	Partially Characterized Molecules	Partially Characterized Molecules	63699
glycine conjugate of C10H14O2 (1)*	aki	-1.38748	0.395422	-3.50886	0.00316544	0.238107	Partially Characterized Molecules	Partially Characterized Molecules	62146
glycine conjugate of C6H10O2 (1)*	aki	-0.880674	0.28173	-3.12595	0.00693935	0.238107	Partially Characterized Molecules	Partially Characterized Molecules	63652
glycolithocholate sulfate*	aki	-1.25195	0.369325	-3.38983	0.00404125	0.238107	Lipid	Secondary Bile Acid Metabolism	32620	72222	15324-64-8	C11301	HMDB0002639
homovanillate sulfate	aki	0.901926	0.286523	3.14784	0.00663567	0.238107	Amino Acid	Tyrosine Metabolism	38349	29981063	38339-06-9		HMDB11719
isoleucylhydroxyproline*	aki	-1.04764	0.297476	-3.52177	0.0030827	0.238107	Peptide	Dipeptide Derivative	63051	61158802			HMDB0028908
leucylhydroxyproline*	aki	-1.13607	0.338359	-3.35758	0.00431766	0.238107	Peptide	Dipeptide Derivative	63052	20847829			HMDB0028930
methylsuccinate	aki	0.51061	0.168411	3.03192	0.00840773	0.238107	Amino Acid	Leucine, Isoleucine and Valine Metabolism	15745	10349	498-21-5		HMDB0001844
N-acetylasparagine	aki	-0.711284	0.217199	-3.2748	0.00511655	0.238107	Amino Acid	Alanine and Aspartate Metabolism	33942	99715	4033-40-3		HMDB0006028
N-acetylisoleucine	aki	-0.962297	0.281336	-3.42045	0.00379512	0.238107	Amino Acid	Leucine, Isoleucine and Valine Metabolism	33967	306109	3077-46-1		HMDB0061684
N-acetylleucine	aki	-0.997642	0.283577	-3.51807	0.00310621	0.238107	Amino Acid	Leucine, Isoleucine and Valine Metabolism	1587	70912	1188-21-2	C02710	HMDB0011756
N-succinyl-leucine	aki	0.560974	0.184769	3.03608	0.0083368	0.238107	Amino Acid	Leucine, Isoleucine and Valine Metabolism	63413	3467259
N1-methylinosine	aki	0.55636	0.176854	3.14588	0.00666232	0.238107	Nucleotide	Purine Metabolism, (Hypo)Xanthine/Inosine containing	48351	650095	20245-33-4		HMDB0002721
neopterin	aki	0.730941	0.239743	3.04885	0.00812255	0.238107	Cofactors and Vitamins	Pterin Metabolism	35131	135460965;440842	2009-64-5	c05926	HMDB0000845,HMDB0000838
orotate	aki	-0.857126	0.275593	-3.11012	0.00716752	0.238107	Nucleotide	Pyrimidine Metabolism, Orotate containing	1505	967	50887-69-9	C00295	HMDB0000226
phenylalanylhydroxyproline*	aki	-0.857433	0.236103	-3.63161	0.00246087	0.238107	Peptide	Dipeptide	63039	53480675			HMDB0011176
propyl 4-hydroxybenzoate sulfate	aki	-1.89474	0.46186	-4.10242	0.000941631	0.238107	Xenobiotics	Benzoate Metabolism	48460	131838881	162338-10-5		HMDB0135261
ribitol	aki	-0.475706	0.127972	-3.71727	0.00206475	0.238107	Carbohydrate	Pentose Metabolism	15772	6912	488-81-3	C00532,C01904,C00474,C00379	HMDB0002917,HMDB0000508,HMDB0001851,HMDB0000568
valylleucine	aki	1.17743	0.374745	3.14195	0.00671603	0.238107	Peptide	Dipeptide	39994	352039	22906-55-4		HMDB0029131
N-acetylvaline	aki	-0.65959	0.222426	-2.96544	0.00962643	0.262135	Amino Acid	Leucine, Isoleucine and Valine Metabolism	1591	66789	96-81-1		HMDB0011757
glucuronide of C10H14O2 (5)*	aki	0.686363	0.233346	2.94139	0.0101087	0.265073	Partially Characterized Molecules	Partially Characterized Molecules	61897
glycodeoxycholate 3-sulfate	aki	-1.11991	0.384891	-2.90968	0.0107808	0.267264	Lipid	Secondary Bile Acid Metabolism	52975	101602538
S-(3-hydroxypropyl)mercapturic acid (HPMA)	aki	-0.628814	0.216673	-2.90213	0.0109473	0.267264	Xenobiotics	Chemical	44552	119083	23127-40-4
5-hydroxylysine	aki	-0.852957	0.297792	-2.86427	0.0118203	0.272937	Amino Acid	Lysine Metabolism	15685	3032849	13204-98-3	C16741	HMDB0000450
8-methoxykynurenate	aki	0.983625	0.344063	2.85885	0.0119506	0.272937	Amino Acid	Tryptophan Metabolism	62955	76230	2929-14-8	C05830	HMDB0060426
cis-3,4-methyleneheptanoylglycine	aki	-0.894339	0.320024	-2.7946	0.0136071	0.301058	Lipid	Fatty Acid Metabolism (Acyl Glycine)	64386
4-imidazoleacetate	aki	-0.583352	0.210223	-2.77492	0.0141578	0.303749	Amino Acid	Histidine Metabolism	32349	96215	645-65-8	C02835	HMDB0002024
(2-butoxyethoxy)acetic acid	aki	-1.2491	0.475528	-2.62676	0.0190553	0.317929	Xenobiotics	Chemical	63380	106312
3-hydroxy-2-methylbutyrate	aki	-0.631737	0.239145	-2.64165	0.0184975	0.317929	Amino Acid	Leucine, Isoleucine and Valine Metabolism	32440	160471	473-86-9		HMDB0000354
3-methoxycatechol sulfate (2)	aki	0.574369	0.213298	2.6928	0.0166981	0.317929	Xenobiotics	Benzoate Metabolism	48752
dimethylarginine	aki	-0.714897	0.264577	-2.70204	0.0163917	0.317929	Amino Acid	Urea cycle; Arginine and Proline Metabolism	15743	123831	65005-57-4	C03626	HMDB0001539
azelate (C9-DC)	aki	-0.965921	0.366999	-2.63195	0.0188592	0.317929	Lipid	Fatty Acid, Dicarboxylate	18362	2266	123-99-9	C08261	HMDB0000784
glycine	aki	-0.505521	0.19277	-2.62241	0.0192215	0.317929	Amino Acid	Glycine, Serine and Threonine Metabolism	58	750	56-40-6	C00037	HMDB0000123
kynurenate	aki	0.745256	0.284436	2.62012	0.0193092	0.317929	Amino Acid	Tryptophan Metabolism	1417	3845	492-27-3	C01717	HMDB0000715
N-succinyl-isoleucine	aki	0.58932	0.219697	2.68242	0.017049	0.317929	Amino Acid	Leucine, Isoleucine and Valine Metabolism	63414	4153270
taurodeoxycholic acid 3-sulfate	aki	-0.953023	0.356818	-2.6709	0.0174469	0.317929	Lipid	Secondary Bile Acid Metabolism	62889
xylose	aki	-0.49476	0.184596	-2.68023	0.0171241	0.317929	Carbohydrate	Pentose Metabolism	15581	135191	609-06-3	C00181	HMDB0000098
N-acetyl-2-aminooctanoate*	aki	-1.13781	0.438436	-2.59517	0.0202933	0.326537	Lipid	Fatty Acid, Amino	62059	95555			HMDB0059745
2,6-dihydroxybenzoic acid	aki	-0.671947	0.271327	-2.47652	0.0256667	0.333904	Xenobiotics	Drug - Topical Agents	63042	9338	303-07-1		HMDB0013676
3-(3-amino-3-carboxypropyl)uridine*	aki	0.271372	0.106472	2.54877	0.0222523	0.333904	Nucleotide	Pyrimidine Metabolism, Uracil containing	62924	171198	52745-94-5
3-hydroxy-2-ethylpropionate	aki	-0.867276	0.34284	-2.52968	0.0231095	0.333904	Amino Acid	Leucine, Isoleucine and Valine Metabolism	32397	188979	4374-62-3		HMDB0000396
5-hydroxyhexanoate	aki	-0.789963	0.318288	-2.48191	0.0253957	0.333904	Lipid	Fatty Acid, Monohydroxy	31938	170748	44843-89-2		HMDB0000525,HMDB0000409
adenosine 3',5'-cyclic monophosphate (cAMP)	aki	-0.426804	0.168464	-2.53351	0.0229352	0.333904	Nucleotide	Purine Metabolism, Adenine containing	2831	6076	60-92-4	C00575	HMDB0000058
androstenediol (3beta,17beta) disulfate (2)	aki	-0.991825	0.39673	-2.5	0.0245058	0.333904	Lipid	Androgenic Steroids	37203	87120982			HMDB0240313
indoleacetate	aki	-1.14215	0.459583	-2.4852	0.0252318	0.333904	Amino Acid	Tryptophan Metabolism	27513	802	6505-45-9	C00954	HMDB0000197
isoxanthopterin	aki	0.842244	0.328236	2.56597	0.0215055	0.333904	Cofactors and Vitamins	Pterin Metabolism	27732	135398700	529-69-1	C03975	HMDB0000704
N-acetylglutamine	aki	-0.563423	0.227999	-2.47117	0.0259389	0.333904	Amino Acid	Glutamate Metabolism	33943	182230	2490-97-3	C02716	HMDB0006029
prolylhydroxyproline	aki	-0.68127	0.27278	-2.49751	0.0246267	0.333904	Amino Acid	Urea cycle; Arginine and Proline Metabolism	35127	11902893	18684-24-7		HMDB0006695
quinolinate	aki	0.812879	0.319911	2.54095	0.0225996	0.333904	Cofactors and Vitamins	Nicotinate and Nicotinamide Metabolism	1899	1066	89-00-9	C03722	HMDB0000232
21-hydroxypregnenolone disulfate	aki	-0.868726	0.353151	-2.45993	0.0265189	0.335275	Lipid	Pregnenolone Steroids	46115	134595	1164-98-3
alanylleucine	aki	1.09493	0.451079	2.42736	0.0282697	0.347298	Peptide	Dipeptide	37093	259583	1638-60-4		HMDB0028691
N-acetylhomocitrulline	aki	-0.735874	0.303566	-2.4241	0.028451	0.347298	Amino Acid	Urea cycle; Arginine and Proline Metabolism	62707
1-methylurate	aki	0.569872	0.245962	2.31692	0.0350579	0.349592	Xenobiotics	Xanthine Metabolism	34395	69726	708-79-2	C16359	HMDB0003099
2-hydroxybutyrate/2-hydroxyisobutyrate	aki	-0.478767	0.204992	-2.33554	0.0338146	0.349592	Amino Acid	Glutathione Metabolism	52281	4277439;440864		C21297,C05984	HMDB0000729,HMDB00008
3-hydroxyhippurate	aki	1.178	0.488531	2.41131	0.0291724	0.349592	Xenobiotics	Benzoate Metabolism	39600	450268	1637-75-8		HMDB0006116
3-methoxytyrosine	aki	-0.613758	0.257741	-2.38129	0.0309345	0.349592	Amino Acid	Tyrosine Metabolism	12017	9307	300-48-1		HMDB0001434
alpha-hydroxyisovalerate	aki	-0.734552	0.315725	-2.32655	0.0344093	0.349592	Amino Acid	Leucine, Isoleucine and Valine Metabolism	46537	99823	600-37-3		HMDB0000407
catechol sulfate	aki	-0.841721	0.361702	-2.32711	0.034372	0.349592	Xenobiotics	Benzoate Metabolism	35320	3083879	4918-96-1		HMDB0059724
cysteine s-sulfate	aki	-0.492528	0.208171	-2.36598	0.0318716	0.349592	Amino Acid	Methionine, Cysteine, SAM and Taurine Metabolism	22176	115015	1637-71-4	C05824	HMDB0000731
glucuronide of C9H10O4 (1)*	aki	0.846022	0.353077	2.39614	0.0300505	0.349592	Partially Characterized Molecules	Partially Characterized Molecules	61972
glycocholenate sulfate*	aki	-0.965114	0.41037	-2.35181	0.0327625	0.349592	Lipid	Secondary Bile Acid Metabolism	32599
hexanoylglycine (C6)	aki	-0.846488	0.358348	-2.3622	0.0321073	0.349592	Lipid	Fatty Acid Metabolism (Acyl Glycine)	35436	99463	24003-67-6		HMDB0000701
hexanoyltaurine	aki	0.569601	0.244929	2.32558	0.0344744	0.349592	Lipid	Endocannabinoid	63224	2245940
N2-acetyl,N6-methyllysine	aki	-0.590123	0.251396	-2.34739	0.0330456	0.349592	Amino Acid	Lysine Metabolism	62954
suberoylcarnitine (C8-DC)	aki	0.58834	0.253242	2.32323	0.0346314	0.349592	Lipid	Fatty Acid Metabolism (Acyl Carnitine, Dicarboxylate)	52990
orotidine	aki	0.386588	0.168129	2.29936	0.0362694	0.35665	Nucleotide	Pyrimidine Metabolism, Orotate containing	35172	92751	314-50-1		HMDB0000788
3-hydroxyphenylacetate sulfate	aki	0.78029	0.342043	2.28126	0.0375589	0.357491	Amino Acid	Tyrosine Metabolism	52921
4-hydroxybenzoate	aki	-0.650901	0.286292	-2.27356	0.0381208	0.357491	Xenobiotics	Benzoate Metabolism	21133	135	99-96-7	C00156	HMDB0000500
homocitrulline	aki	-0.755988	0.330165	-2.28973	0.0369504	0.357491	Amino Acid	Urea cycle; Arginine and Proline Metabolism	22138	65072	1190-49-4	C02427	HMDB0000679
homovanillate (HVA)	aki	-0.579146	0.255118	-2.27011	0.0383748	0.357491	Amino Acid	Tyrosine Metabolism	1101	1738	306-08-1	C05582	HMDB0000118
2-butenoylglycine	aki	-0.608254	0.26982	-2.25429	0.0395602	0.359085	Lipid	Fatty Acid Metabolism (Acyl Glycine)	61785	6303498	71428-89-2
N-acetylarginine	aki	-0.591112	0.261893	-2.25707	0.0393494	0.359085	Amino Acid	Urea cycle; Arginine and Proline Metabolism	33953	67427	155-84-0	C02562	HMDB0004620
6-oxopiperidine-2-carboxylate	aki	-0.58791	0.264567	-2.22216	0.0420753	0.36777	Amino Acid	Lysine Metabolism	43231	3014237	34622-39-4		HMDB0061705
indolelactate	aki	-0.715511	0.320908	-2.22965	0.0414763	0.36777	Amino Acid	Tryptophan Metabolism	18349	92904	832-97-3	C02043	HMDB0000671
mannitol/sorbitol	aki	-0.616948	0.277605	-2.2224	0.042056	0.36777	Carbohydrate	Fructose, Mannose and Galactose Metabolism	46142	6251;5780		C00392,C00794	HMDB0000247,HMDB0000765
glycine conjugate of C10H12O2*	aki	-0.721606	0.329828	-2.18783	0.0449263	0.384252	Partially Characterized Molecules	Partially Characterized Molecules	62145
N2-methylguanosine	aki	-0.636237	0.291392	-2.18344	0.0453034	0.384252	Nucleotide	Purine Metabolism, Guanine containing	35133	135501934	2140-77-4		HMDB0005862
taurolithocholate 3-sulfate	aki	-0.916397	0.420339	-2.18014	0.0455893	0.384252	Lipid	Secondary Bile Acid Metabolism	36850	440071	64936-83-0	C03642	HMDB0002580
2R,3R-dihydroxybutyrate	aki	-0.662299	0.305158	-2.17035	0.0464458	0.386866	Lipid	Fatty Acid, Dihydroxy	63109	13120901	759-06-8		HMDB0000498
phenylacetylvaline	aki	-0.606467	0.280897	-2.15904	0.0474544	0.390671	Peptide	Acetylated Peptides	63156	3501227	725-67-7
glucuronide of C10H18O2 (10)*	aki	0.471495	0.219648	2.14659	0.0485876	0.395403	Partially Characterized Molecules	Partially Characterized Molecules	61890
N2-acetyllysine	aki	-0.293783	0.137577	-2.13541	0.0496274	0.399275	Amino Acid	Lysine Metabolism	36751	92907	1946-82-3	C12989	HMDB0000446
2-furoylcarnitine	aki	0.476774	0.22924	2.0798	0.0551068	0.406492	Xenobiotics	Food Component/Plant	61771
3-formylindole	aki	-0.748791	0.357948	-2.0919	0.0538698	0.406492	Xenobiotics	Food Component/Plant	62863	10256	487-89-8	C08493	HMDB29737
adipoylcarnitine (C6-DC)	aki	0.535218	0.25401	2.10707	0.0523537	0.406492	Lipid	Fatty Acid Metabolism (Acyl Carnitine, Dicarboxylate)	52988	71296139			HMDB0061677
glutamine conjugate of C8H12O2 (1)*	aki	0.513279	0.246077	2.08585	0.0544854	0.406492	Partially Characterized Molecules	Partially Characterized Molecules	62142
hexanoylcarnitine (C6)	aki	0.750098	0.360676	2.0797	0.0551175	0.406492	Lipid	Fatty Acid Metabolism (Acyl Carnitine, Medium Chain)	32328	6426853	6920-35-0		HMDB0000756
saccharopine	aki	0.670812	0.322107	2.08258	0.0548208	0.406492	Amino Acid	Lysine Metabolism	1495	160556	997-68-2	C00449	HMDB0000279
trans-aconitate	aki	0.343852	0.163176	2.10725	0.052336	0.406492	Energy	TCA Cycle	27741	44212	4023-65-8	C02341	HMDB0000958
tryptophan	aki	-0.661121	0.312322	-2.11679	0.0514031	0.406492	Amino Acid	Tryptophan Metabolism	54	6305	73-22-3	C00078	HMDB0000929
3-hydroxyphenylacetate	aki	-0.361355	0.179325	-2.01508	0.0621822	0.419286	Amino Acid	Phenylalanine Metabolism	1413	12122	621-37-4	C05593	HMDB0000440
glutamine conjugate of C6H10O2 (2)*	aki	0.856605	0.423246	2.0239	0.0611717	0.419286	Partially Characterized Molecules	Partially Characterized Molecules	63660
glycylleucine	aki	0.684456	0.335617	2.0394	0.0594319	0.419286	Peptide	Dipeptide	34398	92843	869-19-2	C02155	HMDB0000759
N,N-dimethylalanine	aki	-0.789242	0.38607	-2.0443	0.0588912	0.419286	Amino Acid	Alanine and Aspartate Metabolism	63151	5488191	2812-31-9
1-methyladenosine	aki	-0.270661	0.13406	-2.01896	0.0617356	0.419286	Nucleotide	Purine Metabolism, Adenine containing	15650	27476	15763-06-1	C02494	HMDB0003331
phenyllactate (PLA)	aki	-1.03333	0.508991	-2.03015	0.0604644	0.419286	Amino Acid	Phenylalanine Metabolism	22130	3848	828-01-3	C05607	HMDB0000779,HMDB0000563
S-methylcysteine sulfoxide	aki	-0.679758	0.335453	-2.02639	0.0608887	0.419286	Amino Acid	Methionine, Cysteine, SAM and Taurine Metabolism	43378	82142	6853-87-8		HMDB0029432
tryptophan betaine	aki	-0.916286	0.447531	-2.04743	0.0585485	0.419286	Amino Acid	Tryptophan Metabolism	37097	442106	20671-76-5	C09213	HMDB0061115
vanillic alcohol sulfate	aki	0.946399	0.464444	2.0377	0.0596198	0.419286	Amino Acid	Tyrosine Metabolism	48733		754920-02-0		HMDB0041788
glucuronide of C14H22O4 (2)*	aki	0.320215	0.160182	1.99907	0.064055	0.427839	Partially Characterized Molecules	Partially Characterized Molecules	61970
tyramine	aki	-0.58309	0.292854	-1.99106	0.0650118	0.430172	Amino Acid	Tyrosine Metabolism	1603	5610	60-19-5	C00483	HMDB0000306
1-palmitoyl-2-docosahexaenoyl-GPC (16:0/22:6)	aki	0.519535	0.270575	1.92012	0.0740648	0.435894	Lipid	Phosphatidylcholine (PC)	52610	6441886	59403-54-2		HMDB0007991
2-acetamidophenol sulfate	aki	-0.498106	0.258464	-1.92718	0.0731156	0.435894	Xenobiotics	Food Component/Plant	48580	181671	40712-60-5
2-O-methylascorbic acid	aki	0.314998	0.161567	1.94965	0.0701664	0.435894	Cofactors and Vitamins	Ascorbate and Aldarate Metabolism	63990	54726398	17860-87-6		HMDB0240294
3-methyl-2-oxovalerate	aki	-0.493584	0.255216	-1.93399	0.0722101	0.435894	Amino Acid	Leucine, Isoleucine and Valine Metabolism	15676	440877;439286	1460-34-0;51829-07-3	C00671,C06008,C03465	HMDB0000491
4-hydroxyphenylacetate	aki	-0.746932	0.383798	-1.94616	0.0706168	0.435894	Amino Acid	Phenylalanine Metabolism	541	127	156-38-7	C00642	HMDB0000020
ascorbic acid 2-sulfate	aki	0.442856	0.224196	1.97531	0.0669305	0.435894	Cofactors and Vitamins	Ascorbate and Aldarate Metabolism	63590	54676864			HMDB0060649
cholesterol	aki	0.519243	0.26751	1.94102	0.0712854	0.435894	Lipid	Sterol	63	6432564;11025495;5997	57-88-5	C00187	HMDB0000067
dehydroandrosterone glucuronide	aki	-0.689718	0.35759	-1.9288	0.0728993	0.435894	Lipid	Androgenic Steroids	63929
gamma-glutamylisoleucine*	aki	-0.440387	0.223891	-1.96697	0.0679662	0.435894	Peptide	Gamma-glutamyl Amino Acid	34456	22885096			HMDB0011170
glutamine conjugate of C6H10O2 (1)*	aki	0.701404	0.366344	1.91461	0.0748132	0.435894	Partially Characterized Molecules	Partially Characterized Molecules	63657
N-acetylneuraminate	aki	0.450054	0.22916	1.96393	0.0683478	0.435894	Carbohydrate	Aminosugar Metabolism	32377	439197	131-48-6	C00270	HMDB0000230
N-formylmethionine	aki	-0.348063	0.182001	-1.91243	0.0751117	0.435894	Amino Acid	Methionine, Cysteine, SAM and Taurine Metabolism	2829	439750	4289-98-9	C03145	HMDB0001015
ribonate	aki	0.178949	0.0923559	1.9376	0.071734	0.435894	Carbohydrate	Pentose Metabolism	27731	5460677	1255190	C01685	HMDB0000867
vanillactate	aki	0.643934	0.33541	1.91984	0.074102	0.435894	Amino Acid	Tyrosine Metabolism	54910	160637	2475-56-1		HMDB0000913
vanillylmandelate (VMA)	aki	0.480243	0.248285	1.93424	0.0721764	0.435894	Amino Acid	Tyrosine Metabolism	1567	1245	55-10-7	C05584	HMDB0000291
carnitine of C10H14O2 (2)*	aki	0.449027	0.235567	1.90615	0.0759752	0.437321	Partially Characterized Molecules	Partially Characterized Molecules	63648
2-pentenoylglycine	aki	-0.540377	0.290791	-1.8583	0.0828619	0.439262	Lipid	Fatty Acid Metabolism (Acyl Glycine)	63850
3-hydroxyisobutyrate	aki	-0.683745	0.374975	-1.82344	0.0882244	0.439262	Amino Acid	Leucine, Isoleucine and Valine Metabolism	1549	11966314	2068-83-9	C01188,C06001	HMDB0000023,HMDB0000336
3-hydroxysuberate	aki	0.744547	0.409021	1.82031	0.088721	0.439262	Lipid	Fatty Acid, Monohydroxy	31936	22328017	73141-47-6		HMDB0000325
aconitate [cis or trans]	aki	-0.293442	0.155411	-1.88817	0.0785004	0.439262	Energy	TCA Cycle	46173	643757;444212		C02341,C004174	HMDB0000958,HMDB000072
citramalate	aki	0.528295	0.278261	1.89856	0.0770323	0.439262	Amino Acid	Glutamate Metabolism	22158	1081	1583974	C00815	HMDB0000426
cortisol 21-glucuronide	aki	0.357602	0.195227	1.83173	0.0869232	0.439262	Lipid	Corticosteroids	47400
glycerophosphorylcholine (GPC)	aki	0.571548	0.308498	1.85268	0.0837064	0.439262	Lipid	Phospholipid Metabolism	15990	71920	28319-77-9	C00670	HMDB0000086
hypoxanthine	aki	-0.526807	0.286957	-1.83584	0.0862833	0.439262	Nucleotide	Purine Metabolism, (Hypo)Xanthine/Inosine containing	3127	790;135398638	68-94-0	C00262	HMDB0000157
maleate	aki	-0.515863	0.280171	-1.84124	0.0854486	0.439262	Lipid	Fatty Acid, Dicarboxylate	20676	444266	110-16-7	C01384	HMDB0000176
methylsuccinoylcarnitine	aki	0.583408	0.319602	1.82542	0.0879127	0.439262	Amino Acid	Leucine, Isoleucine and Valine Metabolism	53031
nonenedioate (C9:1-DC)*	aki	-0.479835	0.263585	-1.82042	0.0887039	0.439262	Lipid	Fatty Acid, Dicarboxylate	61859
pregnanediol-3-glucuronide	aki	-0.779324	0.41707	-1.86857	0.0813392	0.439262	Lipid	Progestin Steroids	40708	123796	1852-49-9		HMDB0010318
ribulose/xylulose	aki	-0.381801	0.206118	-1.85234	0.0837581	0.439262	Carbohydrate	Pentose Metabolism	48340	151261;5289590			HMDB0000621,HMDB0000751,HMDB0001644,HMDB0003371
serine	aki	-0.471406	0.252864	-1.86427	0.0819737	0.439262	Amino Acid	Glycine, Serine and Threonine Metabolism	1648	5951	56-45-1	C00065	HMDB0000187
sphingomyelin (d18:2/24:1, d18:1/24:2)*	aki	0.623941	0.341711	1.82593	0.0878316	0.439262	Lipid	Sphingomyelins	52437	85336023
triacetate lactone	aki	-0.588393	0.312099	-1.88528	0.0789142	0.439262	Xenobiotics	Bacterial/Fungal	48571	5709	675-10-5	C02752
tyrosine	aki	-0.487917	0.260408	-1.87366	0.0805928	0.439262	Amino Acid	Tyrosine Metabolism	1299	6057	60-18-4	C00082	HMDB0000158
urate	aki	-0.319013	0.16863	-1.8918	0.0779854	0.439262	Nucleotide	Purine Metabolism, (Hypo)Xanthine/Inosine containing	1604	1175	69-93-2;120K5305	C00366	HMDB0000289
urea	aki	-0.325252	0.177053	-1.83703	0.086099	0.439262	Amino Acid	Urea cycle; Arginine and Proline Metabolism	1670	1176	57-13-6	C00086	HMDB0000294
xanthopterin	aki	0.514913	0.274497	1.87584	0.0802751	0.439262	Cofactors and Vitamins	Pterin Metabolism	54728	135403800	1489826
succinylglutamine	aki	0.451476	0.248966	1.8134	0.0898258	0.441643	Amino Acid	Glutamate Metabolism	55014
gamma-glutamylvaline	aki	-0.554734	0.307426	-1.80444	0.0912751	0.445389	Peptide	Gamma-glutamyl Amino Acid	43829	7015683	2746-34-1		HMDB0011172
guanidinoacetate	aki	-0.702891	0.390288	-1.80095	0.0918458	0.445389	Amino Acid	Creatine Metabolism	43802	763	352-97-6	C00581	HMDB0000128
7-methylguanine	aki	-0.328186	0.182688	-1.79643	0.0925904	0.445946	Nucleotide	Purine Metabolism, Guanine containing	35114	135398679	578-76-7	C02242	HMDB0000897
4-methylhexanoylglycine	aki	-0.458051	0.25693	-1.78278	0.0948668	0.453381	Lipid	Fatty Acid Metabolism (Acyl Glycine)	62736
5-oxoproline	aki	-0.248288	0.14041	-1.76831	0.0973361	0.453381	Amino Acid	Glutathione Metabolism	1494	439685;7405	98-79-3	C01879,C02237	HMDB0000267
isocaproylglycine	aki	-0.685282	0.385564	-1.77735	0.095787	0.453381	Lipid	Fatty Acid Metabolism (Acyl Glycine)	61789	28777652
N-acetylglucosamine/N-acetylgalactosamine	aki	-0.269316	0.152265	-1.76874	0.0972624	0.453381	Carbohydrate	Aminosugar Metabolism	46539	84265;439174		C01074	HMDB0000212,HMDB0000215
saccharin	aki	1.44009	0.812572	1.77226	0.0966557	0.453381	Xenobiotics	Food Component/Plant	21151	5143	81-07-2	C12283	HMDB0029723
adenosine	aki	-0.350446	0.199234	-1.75896	0.0989599	0.457932	Nucleotide	Purine Metabolism, Adenine containing	555	60961	58-61-7	C00212	HMDB0000050
N-acetylthreonine	aki	-0.64323	0.366465	-1.75523	0.0996159	0.457975	Amino Acid	Glycine, Serine and Threonine Metabolism	33939	152204	17093-74-2		HMDB0062557
thioproline	aki	-0.338223	0.193131	-1.75126	0.100317	0.458223	Xenobiotics	Chemical	53231	93176	34592-47-4
androstenediol (3beta,17beta) disulfate (1)	aki	-0.860595	0.493256	-1.74472	0.101481	0.459029	Lipid	Androgenic Steroids	37202	87120982		C04295	HMDB0240313
glucuronide of C12H20O3 (2)*	aki	0.329881	0.189261	1.743	0.10179	0.459029	Partially Characterized Molecules	Partially Characterized Molecules	61965
N-carbamoylaspartate	aki	-0.614843	0.354092	-1.7364	0.102981	0.461458	Nucleotide	Pyrimidine Metabolism, Orotate containing	1594	93072	923-37-5	C00438	HMDB0000828
1-stearoyl-2-arachidonoyl-GPC (18:0/20:4)	aki	0.531201	0.308936	1.71945	0.106092	0.471529	Lipid	Phosphatidylcholine (PC)	42450	16219824	35418-59-8		HMDB0008048
glycerophosphoethanolamine	aki	0.441313	0.257567	1.71339	0.107226	0.471529	Lipid	Phospholipid Metabolism	37455	123874	33049-08-0	C01233	HMDB0000114
isoputreanine	aki	0.37877	0.220882	1.71481	0.10696	0.471529	Amino Acid	Polyamine Metabolism	57566	171763	53185-44-7		HMDB0006009
3-phosphoglycerate	aki	0.411272	0.240948	1.70689	0.108453	0.473979	Carbohydrate	Glycolysis, Gluconeogenesis, and Pyruvate Metabolism	1414	724	80731-10-8	C00597	HMDB0000807
glutamine conjugate of C9H16O2 (1)*	aki	0.65293	0.384079	1.69999	0.109768	0.476785	Partially Characterized Molecules	Partially Characterized Molecules	63659
3,4-dihydroxyphenylacetate	aki	-0.415757	0.245618	-1.6927	0.111173	0.479944	Amino Acid	Tyrosine Metabolism	18296	98153	102-32-9	C01161	HMDB0001336
(R)-3-hydroxybutyrylcarnitine	aki	0.457204	0.272993	1.67479	0.114692	0.481249	Lipid	Fatty Acid Metabolism (Acyl Carnitine, Hydroxy)	43264	53481617			HMDB0013127
1-palmitoyl-GPC (16:0)	aki	0.341554	0.203407	1.67917	0.113822	0.481249	Lipid	Lysophospholipid	33955	86554	17364-16-8	C04102	HMDB0010382
etiocholanolone glucuronide	aki	-0.609437	0.362635	-1.68058	0.113544	0.481249	Lipid	Androgenic Steroids	47112	270605	621890		HMDB0004484
N6-acetyllysine	aki	-0.567225	0.33887	-1.67387	0.114874	0.481249	Amino Acid	Lysine Metabolism	36752	92832	692-04-6	C02727	HMDB0000206
uric acid ribonucleoside*	aki	0.545138	0.325505	1.67474	0.114701	0.481249	Nucleotide	Purine Metabolism, (Hypo)Xanthine/Inosine containing	62102	164933	2124-54-1	C05513	HMDB0029920
1-palmitoyl-2-arachidonoyl-GPC (16:0/20:4n6)	aki	0.46549	0.280947	1.65686	0.118311	0.486442	Lipid	Phosphatidylcholine (PC)	52462	10747814	35418-58-7	C05208	HMDB0007982
2,3-dihydroxyisovalerate	aki	-0.462163	0.279393	-1.65417	0.118862	0.486442	Xenobiotics	Food Component/Plant	38276	677	1756-18-9	C04039	HMDB0012141
dopamine 3-O-sulfate	aki	-0.33336	0.20118	-1.65702	0.118277	0.486442	Amino Acid	Tyrosine Metabolism	48407	122136		C13690	HMDB0006275
N-acetylglycine	aki	-0.544574	0.327686	-1.66188	0.117288	0.486442	Amino Acid	Glycine, Serine and Threonine Metabolism	27710	10972	543-24-8		HMDB0000532
decadienedioic acid (C10:2-DC)	aki	-0.609354	0.374126	-1.62874	0.124185	0.48912	Lipid	Fatty Acid, Dicarboxylate	63685	17789717
dopamine 4-sulfate	aki	-0.41117	0.25417	-1.6177	0.126559	0.48912	Amino Acid	Tyrosine Metabolism	48406	68517194		C13691	HMDB0004148
glucuronide of C10H18O2 (8)*	aki	0.602146	0.36644	1.64323	0.121126	0.48912	Partially Characterized Molecules	Partially Characterized Molecules	61888
glycochenodeoxycholate glucuronide (1)	aki	-0.634119	0.392611	-1.61513	0.127116	0.48912	Lipid	Primary Bile Acid Metabolism	52983	44263370			HMDB0002579
histidine	aki	-0.546122	0.334234	-1.63395	0.123077	0.48912	Amino Acid	Histidine Metabolism	59	6274	5934-29-2	C00135	HMDB0000177
indoxyl glucuronide	aki	0.706576	0.437363	1.61554	0.127028	0.48912	Amino Acid	Tryptophan Metabolism	52749	2733785	35804-66-1		HMDB0010319
N-acetyl-isoputreanine	aki	0.29883	0.185018	1.61515	0.127113	0.48912	Amino Acid	Polyamine Metabolism	62309	131802901
N-acetyltyrosine	aki	-0.507566	0.312878	-1.62225	0.125576	0.48912	Amino Acid	Tyrosine Metabolism	32390	68310	537-55-3		HMDB0000866
N-methylproline	aki	-0.684756	0.420979	-1.62658	0.124646	0.48912	Amino Acid	Urea cycle; Arginine and Proline Metabolism	37431	643474	475-11-6		HMDB0094696
N2-acetyl,N6,N6-dimethyllysine	aki	0.541577	0.332915	1.62677	0.124604	0.48912	Amino Acid	Lysine Metabolism	63254
N6-carboxyethyllysine	aki	0.281544	0.173567	1.62211	0.125605	0.48912	Amino Acid	Lysine Metabolism	37458	23400779	1404785
1-carboxyethylvaline	aki	-0.285147	0.177216	-1.60904	0.128447	0.490163	Amino Acid	Leucine, Isoleucine and Valine Metabolism	62562
1-palmitoyl-2-linoleoyl-GPC (16:0/18:2)	aki	0.503568	0.314101	1.6032	0.129734	0.490163	Lipid	Phosphatidylcholine (PC)	42446	5287971	40811-94-7		HMDB0007973
fructosyllysine	aki	-0.298664	0.186491	-1.6015	0.130113	0.490163	Amino Acid	Lysine Metabolism	46227	9839580	21291-40-7		HMDB0034879
gentisate	aki	-0.600188	0.375543	-1.59819	0.130849	0.490163	Amino Acid	Tyrosine Metabolism	18280	3469	490-79-9	C00628	HMDB0000152
glutamine conjugate of C8H12O4 (2)*	aki	0.625243	0.391129	1.59856	0.130765	0.490163	Partially Characterized Molecules	Partially Characterized Molecules	62141
2-hydroxyadipate	aki	0.424884	0.266832	1.59233	0.132162	0.492475	Lipid	Fatty Acid, Dicarboxylate	31934	193530	18294-85-4	C02360	HMDB0000321
1,2,3-benzenetriol sulfate (2)	aki	-0.814377	0.532229	-1.53013	0.146799	0.497216	Xenobiotics	Chemical	48762	54110629;92013662			HMDB0060018,HMDB0060016
1-palmitoyl-2-oleoyl-GPC (16:0/18:1)	aki	0.513177	0.328625	1.56159	0.139232	0.497216	Lipid	Phosphatidylcholine (PC)	52461	6436017	26853-31-6;26853-31-6	C13875	HMDB0007972
2'-O-methyluridine	aki	-0.606802	0.388135	-1.56338	0.138812	0.497216	Nucleotide	Pyrimidine Metabolism, Uracil containing	57655	102212	2140-76-3
2,8-quinolinediol sulfate	aki	-0.802236	0.525275	-1.52727	0.147504	0.497216	Xenobiotics	Food Component/Plant	48691
2-oxindole-3-acetate	aki	-0.404563	0.257	-1.57418	0.136298	0.497216	Xenobiotics	Food Component/Plant	40479	3080590	2971-31-5		HMDB0035514
3,4-dihydroxyphenylacetate sulfate	aki	0.396684	0.260201	1.52453	0.148182	0.497216	Amino Acid	Tyrosine Metabolism	48736	193283	38339-04-7
3-methylcytidine	aki	-0.207037	0.13235	-1.56432	0.138592	0.497216	Nucleotide	Pyrimidine Metabolism, Cytidine containing	35132	14237477	21028-20-6		HMDB0240577
3-methylglutarylcarnitine (2)	aki	0.530251	0.34661	1.52982	0.146874	0.497216	Amino Acid	Leucine, Isoleucine and Valine Metabolism	46548	128145			HMDB0000552
androsterone sulfate	aki	-0.884669	0.560432	-1.57855	0.135292	0.497216	Lipid	Androgenic Steroids	31591	159663	2479-86-9		HMDB0002759
aspartate	aki	-0.176969	0.111832	-1.58246	0.134398	0.497216	Amino Acid	Alanine and Aspartate Metabolism	443	5960	56-84-8	C00049	HMDB0000191
epiandrosterone sulfate	aki	-0.708538	0.461134	-1.53651	0.145236	0.497216	Lipid	Androgenic Steroids	33973	9929317	22229-22-7	C04555	HMDB0062657
glucarate (saccharate)	aki	1.07826	0.698606	1.54345	0.143553	0.497216	Cofactors and Vitamins	Ascorbate and Aldarate Metabolism	1476	33037	5793-88-4	C00818	HMDB0000663
glutamate	aki	-0.300015	0.193921	-1.5471	0.142674	0.497216	Amino Acid	Glutamate Metabolism	57	33032	56-86-0	C00025,C00217	HMDB0000148
glutamine conjugate of C7H12O2*	aki	0.7735	0.497505	1.55476	0.140847	0.497216	Partially Characterized Molecules	Partially Characterized Molecules	63658
glycerate	aki	-0.332279	0.21497	-1.5457	0.143012	0.497216	Carbohydrate	Glycolysis, Gluconeogenesis, and Pyruvate Metabolism	1572	752;439194	600-19-1	C00258	HMDB0006372,HMDB0000139
N-acetyl-beta-alanine	aki	-0.293058	0.189846	-1.54366	0.143503	0.497216	Nucleotide	Pyrimidine Metabolism, Uracil containing	37432	76406	3025-95-4	C01073	HMDB0061880
N2,N6-diacetyllysine	aki	-0.424428	0.277414	-1.52995	0.146844	0.497216	Amino Acid	Lysine Metabolism	48455	91827	499-86-5
pyridoxate	aki	0.439791	0.287092	1.53188	0.146368	0.497216	Cofactors and Vitamins	Vitamin B6 Metabolism	31555	6723	82-82-6	C00847	HMDB0000017
sucrose	aki	0.78958	0.503458	1.56831	0.137658	0.497216	Carbohydrate	Disaccharides and Oligosaccharides	1519	5988	57-50-1	C00089	HMDB0000258
taurine	aki	-0.665401	0.425179	-1.56499	0.138434	0.497216	Amino Acid	Methionine, Cysteine, SAM and Taurine Metabolism	2125	1123	107-35-7	C00245	HMDB0000251
tetrahydrocortisone glucuronide (4)	aki	0.29733	0.19194	1.54908	0.1422	0.497216	Lipid	Corticosteroids	64590
3-hydroxyindolin-2-one sulfate	aki	0.839842	0.55212	1.52112	0.149027	0.497695	Xenobiotics	Food Component/Plant	48419
(N(1) + N(8))-acetylspermidine	aki	0.416642	0.274734	1.51653	0.150175	0.49893	Amino Acid	Polyamine Metabolism	57814	123689;496		C00612,C01029	HMDB0001276,HMDB0002189
laurylcarnitine (C12)	aki	0.508933	0.336148	1.51401	0.150806	0.49893	Lipid	Fatty Acid Metabolism (Acyl Carnitine, Medium Chain)	34534	168381	25518-54-1		HMDB000225
dimethylarginine (ADMA + SDMA)	aki	-0.316266	0.209292	-1.51112	0.151536	0.499011	Amino Acid	Urea cycle; Arginine and Proline Metabolism	36808	123831;169148	102783-24-4	C21189,C03626	HMDB0003334,HMDB0001539
hydroquinone sulfate	aki	0.375179	0.249399	1.50433	0.153259	0.500754	Xenobiotics	Drug - Topical Agents	35322	161220	123-31-9	C00530	HMDB0240263
myristoleoylcarnitine (C14:1)*	aki	0.499897	0.332496	1.50347	0.15348	0.500754	Lipid	Fatty Acid Metabolism (Acyl Carnitine, Monounsaturated)	48182	129691961	889848-55-9		HMDB0240588
dimethylglycine	aki	-0.510143	0.340248	-1.49933	0.154539	0.501898	Amino Acid	Glycine, Serine and Threonine Metabolism	5086	673	1118-68-9	C03626	HMDB0000092
C-glycosyltryptophan	aki	0.191586	0.128921	1.48608	0.157973	0.510709	Amino Acid	Tryptophan Metabolism	48782	10981970	180509-18-6		HMDB0240296
4-hydroxyphenylacetylglutamine	aki	0.755488	0.511471	1.47709	0.160338	0.513661	Peptide	Acetylated Peptides	55017
betaine	aki	-0.200082	0.135414	-1.47756	0.160214	0.513661	Amino Acid	Glycine, Serine and Threonine Metabolism	3141	247	107-43-7	C00719	HMDB0000043
xanthine	aki	-0.380436	0.258941	-1.4692	0.162439	0.518048	Nucleotide	Purine Metabolism, (Hypo)Xanthine/Inosine containing	3147	1188	69-89-6	C00385	HMDB0000292
glucuronide of C8H14O2 (6)*	aki	0.686158	0.468967	1.46313	0.164071	0.520907	Partially Characterized Molecules	Partially Characterized Molecules	61961
3-hydroxy-2-methylpyridine sulfate	aki	-0.614466	0.425164	-1.44524	0.168957	0.526967	Xenobiotics	Chemical	63227
phosphocholine	aki	0.421493	0.290645	1.4502	0.167591	0.526967	Lipid	Phospholipid Metabolism	34396	1014	72556-74-2	C00588	HMDB0001565
S-carboxyethylcysteine	aki	-0.341132	0.23569	-1.44738	0.168367	0.526967	Amino Acid	Methionine, Cysteine, SAM and Taurine Metabolism	64177		4033-46-9
vanillic acid glycine	aki	0.515834	0.356628	1.44642	0.168631	0.526967	Xenobiotics	Food Component/Plant	63853	3083688			HMDB0060026
1-stearoyl-2-linoleoyl-GPC (18:0/18:2)*	aki	0.498222	0.346116	1.43947	0.170561	0.527323	Lipid	Phosphatidylcholine (PC)	52452	6441487			HMDB0008039
tetrahydrocortisone glucuronide (5)	aki	0.475191	0.329916	1.44034	0.170317	0.527323	Lipid	Corticosteroids	64591
delta-CEHC sulfate	aki	0.490636	0.341532	1.43657	0.171368	0.527515	Cofactors and Vitamins	Tocopherol Metabolism	62285
succinoyltaurine	aki	0.285463	0.200208	1.42583	0.174396	0.534511	Amino Acid	Methionine, Cysteine, SAM and Taurine Metabolism	63678
adipate	aki	0.503644	0.35409	1.42236	0.175383	0.53522	Lipid	Fatty Acid, Dicarboxylate	21134	196	124-04-9	C06104	HMDB0000448
1,6-anhydroglucose	aki	-0.543718	0.38346	-1.41793	0.176652	0.535947	Xenobiotics	Food Component/Plant	21049	2724705	498-07-7		HMDB0000640
3,4-dihydroxybutyrate	aki	-0.475598	0.337065	-1.411	0.178649	0.535947	Lipid	Fatty Acid, Dihydroxy	62952	150929	51267-44-8		HMDB0000337
alpha-CMBHC glucuronide	aki	0.296521	0.209909	1.41261	0.178181	0.535947	Cofactors and Vitamins	Tocopherol Metabolism	63926
hydroxy-N6,N6,N6-trimethyllysine*	aki	0.200785	0.141969	1.41429	0.177697	0.535947	Amino Acid	Lysine Metabolism	62959
N4-acetylcytidine	aki	-0.36045	0.256273	-1.40651	0.179953	0.53758	Nucleotide	Pyrimidine Metabolism, Cytidine containing	35130	107461	3768-18-1		HMDB0005923
(S)-3-hydroxybutyrylcarnitine	aki	0.538037	0.386558	1.39187	0.184258	0.53907	Lipid	Fatty Acid Metabolism (Acyl Carnitine, Hydroxy)	52984	71464477			HMDB0013127
3-heptenoylglutamine	aki	0.556297	0.397501	1.39949	0.182007	0.53907	Lipid	Fatty Acid Metabolism (Acyl Glutamine)	61806
3-indoxyl sulfate	aki	0.831706	0.595558	1.39651	0.182883	0.53907	Amino Acid	Tryptophan Metabolism	27672	10258	2642-37-7		HMDB0000682
argininate*	aki	-0.334364	0.23994	-1.39354	0.183763	0.53907	Amino Acid	Urea cycle; Arginine and Proline Metabolism	57461	160437	157-07-3		HMDB0003148
ethylmalonate	aki	-0.490775	0.350054	-1.402	0.18127	0.53907	Amino Acid	Leucine, Isoleucine and Valine Metabolism	15765	11756	601-75-2		HMDB0000622
decanoylcarnitine (C10)	aki	0.503907	0.366648	1.37436	0.189517	0.547665	Lipid	Fatty Acid Metabolism (Acyl Carnitine, Medium Chain)	33941	10245190	1492-27-9		HMDB0000651
glycerophosphoinositol*	aki	0.231697	0.16829	1.37677	0.188786	0.547665	Lipid	Phospholipid Metabolism	52307	167572	16824-65-0
p-cresol sulfate	aki	-0.994125	0.720951	-1.37891	0.188139	0.547665	Xenobiotics	Benzoate Metabolism	36103	4615423	3233-57-7		HMDB0011635
4-ethylphenyl sulfate	aki	-0.870068	0.634657	-1.37092	0.190563	0.54845	Xenobiotics	Benzoate Metabolism	36099	20822574	123-07-9	C13637	HMDB0062551
vanillate	aki	0.458078	0.33672	1.36041	0.193794	0.555491	Xenobiotics	Food Component/Plant	35639	8468	121-34-6	C06672	HMDB0000484
sphingomyelin (d18:1/24:1, d18:2/24:0)*	aki	0.436538	0.32211	1.35524	0.195398	0.557829	Lipid	Sphingomyelins	47153	44260126	94359-13-4		HMDB0012107
spermidine	aki	0.346569	0.257011	1.34846	0.197521	0.56069	Amino Acid	Polyamine Metabolism	485	1102	124-20-9	C00315	HMDB0001257
sucralose	aki	0.477355	0.354388	1.34699	0.197984	0.56069	Xenobiotics	Food Component/Plant	36649	71485	56038-13-2	C12285	HMDB0031554
N-acetylmethionine sulfoxide	aki	-0.421457	0.315191	-1.33715	0.2011	0.567245	Amino Acid	Methionine, Cysteine, SAM and Taurine Metabolism	45428	11902949	108646-71-5
4-methylcatechol sulfate	aki	-0.896512	0.678266	-1.32177	0.20605	0.567701	Xenobiotics	Benzoate Metabolism	46146	54104170			HMDB0240459
asparagine	aki	-0.391983	0.294492	-1.33105	0.203052	0.567701	Amino Acid	Alanine and Aspartate Metabolism	512	6267	70-47-3	C00152	HMDB0000168
glycochenodeoxycholate 3-sulfate	aki	-0.881353	0.663363	-1.32861	0.203835	0.567701	Lipid	Primary Bile Acid Metabolism	52974	11954205;21125002;21116917			HMDB0002409,HMDB0002497,HMDB0002496
hexanoylglutamine	aki	0.420331	0.317776	1.32273	0.205739	0.567701	Lipid	Fatty Acid Metabolism (Acyl Glutamine)	54907
N6,N6,N6-trimethyllysine	aki	-0.367818	0.27688	-1.32844	0.20389	0.567701	Amino Acid	Lysine Metabolism	1498	440120	23284-33-5	C03793	HMDB0001325
pterin	aki	-0.266593	0.201705	-1.3217	0.206072	0.567701	Cofactors and Vitamins	Pterin Metabolism	43023	135398660	22363-60-4	C00715	HMDB0000802
1-stearoyl-2-oleoyl-GPC (18:0/18:1)	aki	0.473491	0.359991	1.31529	0.208166	0.569189	Lipid	Phosphatidylcholine (PC)	52438	24778825	56421-10-4		HMDB0008038
leucine	aki	0.267039	0.203053	1.31512	0.20822	0.569189	Amino Acid	Leucine, Isoleucine and Valine Metabolism	60	6106	61-90-5	C00123	HMDB0000687
palmitoyl sphingomyelin (d18:1/16:0)	aki	0.366756	0.279442	1.31246	0.209094	0.569379	Lipid	Sphingomyelins	37506	9939941	6254-89-3		HMDB0010169
allantoin	aki	0.542578	0.41668	1.30215	0.212508	0.573656	Nucleotide	Purine Metabolism, (Hypo)Xanthine/Inosine containing	1107	204;439714;439713	97-59-6	C02350,C02348,C01551	HMDB0000462
fucitol	aki	0.156009	0.119826	1.30196	0.212569	0.573656	Xenobiotics	Food Component/Plant	38313	445724	13074-06-1
octanoylcarnitine (C8)	aki	0.582309	0.448634	1.29796	0.213906	0.573656	Lipid	Fatty Acid Metabolism (Acyl Carnitine, Medium Chain)	33936	11953814;123701	3671-77-0	C02838	HMDB0000791
pregnen-diol disulfate*	aki	-0.410509	0.316018	-1.299	0.213557	0.573656	Lipid	Pregnenolone Steroids	32562
glucuronide of C10H14O2 (7)*	aki	0.440438	0.340112	1.29498	0.214906	0.574163	Partially Characterized Molecules	Partially Characterized Molecules	61899
tartarate	aki	0.621463	0.483396	1.28562	0.21807	0.580428	Xenobiotics	Food Component/Plant	15336	444305;875	87-69-4;6106-24-7	C00552,C00898,C02107	HMDB0062642,HMDB0000956
ascorbic acid 3-sulfate*	aki	-0.262704	0.205288	-1.27969	0.220095	0.583624	Cofactors and Vitamins	Ascorbate and Aldarate Metabolism	63687	11425365
3-methyl-2-oxobutyrate	aki	-0.349105	0.273979	-1.27421	0.221979	0.586422	Amino Acid	Leucine, Isoleucine and Valine Metabolism	44526	49	3715-29-5	C00141	HMDB0000019
methionine sulfone	aki	-0.385861	0.30492	-1.26545	0.225015	0.590039	Amino Acid	Methionine, Cysteine, SAM and Taurine Metabolism	44878	69961	820-10-0		HMDB0062174
pantothenate (Vitamin B5)	aki	-0.422942	0.333878	-1.26676	0.22456	0.590039	Cofactors and Vitamins	Pantothenate and CoA Metabolism	1508	6613	137-08-6	C00864	HMDB0000210
2'-O-methylcytidine	aki	-0.433396	0.343632	-1.26122	0.226492	0.590753	Nucleotide	Pyrimidine Metabolism, Cytidine containing	57554	150971	2140-72-9
N-methylpipecolate	aki	0.380578	0.302186	1.25942	0.227125	0.590753	Xenobiotics	Bacterial/Fungal	47101	11286529	41447-17-0
S-adenosylhomocysteine (SAH)	aki	0.321292	0.255496	1.25752	0.227791	0.590753	Amino Acid	Methionine, Cysteine, SAM and Taurine Metabolism	42382	439155	979-92-0	C00021	HMDB00939
3-hydroxyanthranilate	aki	-0.575285	0.459939	-1.25078	0.230172	0.594752	Amino Acid	Tryptophan Metabolism	32353	86	548-93-6	C00632	HMDB0001476
4-methoxyphenol sulfate	aki	0.389238	0.311808	1.24833	0.231045	0.594837	Amino Acid	Tyrosine Metabolism	48457		3233-60-1
3-hydroxybenzoate	aki	0.347212	0.278757	1.24557	0.232026	0.595198	Xenobiotics	Benzoate Metabolism	15673	7420	99-06-9	C00587	HMDB0002466
2-methylbutyrylglycine (C5)	aki	-0.370599	0.299977	-1.23543	0.235672	0.597032	Amino Acid	Leucine, Isoleucine and Valine Metabolism	31928	193872	52320-67-9		HMDB0000339
7-hydroxyoctanoate	aki	-0.724852	0.584827	-1.23943	0.234229	0.597032	Lipid	Fatty Acid, Monohydroxy	32442	167627	17173-14-7		HMDB0000486
glutamine conjugate of C8H12O2 (2)*	aki	0.333194	0.269494	1.23637	0.235331	0.597032	Partially Characterized Molecules	Partially Characterized Molecules	62143
taurocholenate sulfate*	aki	-0.444169	0.359883	-1.2342	0.236114	0.597032	Lipid	Secondary Bile Acid Metabolism	32807
diethylamine	aki	0.705435	0.573689	1.22965	0.237769	0.599076	Xenobiotics	Chemical	52236	8021	109-89-7	D01282	HMDB0041878
trans-3,4-methyleneheptanoylcarnitine	aki	0.527298	0.429749	1.22699	0.238737	0.599382	Lipid	Fatty Acid Metabolism (Acyl Carnitine, Monounsaturated)	52929
formiminoglutamate	aki	0.224041	0.184001	1.21761	0.24218	0.603744	Amino Acid	Histidine Metabolism	43493	439233	816-90-0	C00439	HMDB0000854
glutamine conjugate of C8H12O2 (3)*	aki	0.427988	0.351354	1.21811	0.241996	0.603744	Partially Characterized Molecules	Partially Characterized Molecules	62144
phenylacetylglycine	aki	-0.250572	0.206185	-1.21528	0.243043	0.603769	Peptide	Acetylated Peptides	33945	68144	500-98-1	C05598	HMDB0000821
3-hydroxystachydrine*	aki	0.817784	0.675953	1.20982	0.245069	0.606673	Xenobiotics	Food Component/Plant	62062	46173781		C10151
guanidinosuccinate	aki	0.485654	0.403536	1.2035	0.247435	0.610396	Amino Acid	Guanidino and Acetamido Metabolism	32446	439918	6133-30-8	C03139	HMDB0003157
adenine	aki	-0.361699	0.301263	-1.20061	0.24852	0.610946	Nucleotide	Purine Metabolism, Adenine containing	554	190	73-24-5	C00147	HMDB0000034
11-ketoetiocholanolone glucuronide	aki	-0.465556	0.390335	-1.19271	0.25151	0.610955	Lipid	Androgenic Steroids	47135		17181-16-7
11beta-hydroxyetiocholanolone glucuronide*	aki	-0.442325	0.37127	-1.19138	0.252014	0.610955	Lipid	Androgenic Steroids	64418		17181-15-6
glucuronide of C10H18O2 (11)*	aki	0.242156	0.203036	1.19267	0.251523	0.610955	Partially Characterized Molecules	Partially Characterized Molecules	61891
N2,N2-dimethylguanosine	aki	0.276212	0.232263	1.18922	0.252839	0.610955	Nucleotide	Purine Metabolism, Guanine containing	35137	135501639	2140-67-2		HMDB0004824
threonine	aki	-0.307584	0.258261	-1.19098	0.252167	0.610955	Amino Acid	Glycine, Serine and Threonine Metabolism	1284	6288	72-19-5	C00188	HMDB0000167
1-oleoyl-2-linoleoyl-GPC (18:1/18:2)*	aki	0.429562	0.369298	1.16319	0.262925	0.621886	Lipid	Phosphatidylcholine (PC)	52453	24778939			HMDB0008105
3-hydroxydodecanedioate*	aki	-0.650565	0.560734	-1.1602	0.264101	0.621886	Lipid	Fatty Acid, Dicarboxylate	62915	16663321	34574-69-1		HMDB0000413
anthranilate	aki	0.218403	0.188234	1.16027	0.264072	0.621886	Amino Acid	Tryptophan Metabolism	4970	227	118-92-3	C00108	HMDB0001123
glucuronide of C10H18O2 (12)*	aki	0.296032	0.254061	1.1652	0.262134	0.621886	Partially Characterized Molecules	Partially Characterized Molecules	61892
indolepropionylglycine	aki	-0.562612	0.482612	-1.16576	0.261913	0.621886	Amino Acid	Tryptophan Metabolism	54917	129691959
1-methylguanosine	aki	0.323221	0.278317	1.16134	0.26365	0.621886	Nucleotide	Purine Metabolism, Guanine containing	31609	96373	2140-65-0		HMDB0001563
prolylglycine	aki	-0.236937	0.204349	-1.15947	0.264389	0.621886	Peptide	Dipeptide	40703	6426709	2578-57-6		HMDB0011178
uracil	aki	-0.387286	0.330832	-1.17064	0.260005	0.621886	Nucleotide	Pyrimidine Metabolism, Uracil containing	605	1174	66-22-8	C00106	HMDB0000300
2-hydroxysebacate	aki	-0.35326	0.305678	-1.15566	0.265896	0.62336	Lipid	Fatty Acid, Dicarboxylate	63357	128458	103963-71-9		HMDB0000424
mevalonate	aki	0.133441	0.116154	1.14882	0.268619	0.627664	Lipid	Mevalonate Metabolism	39583	449	96949-03-0	C02104	HMDB0000227
alpha-ketoglutaramate*	aki	-0.183177	0.160144	-1.14383	0.270621	0.629843	Amino Acid	Glutamate Metabolism	62101	48	18465-19-5	C00940	HMDB0001552
mesaconate (methylfumarate)	aki	0.286334	0.250716	1.14206	0.271331	0.629843	Energy	TCA Cycle	18493	638129	498-24-8	C01732	HMDB0000749
umbelliferone sulfate	aki	-0.493012	0.433995	-1.13599	0.273787	0.633469	Xenobiotics	Food Component/Plant	48674	129659	69526-88-1		HMDB0240565
methylmalonate (MMA)	aki	-0.669022	0.590329	-1.1333	0.274877	0.633917	Lipid	Fatty Acid Metabolism (also BCAA Metabolism)	1496	487	516-05-2	C02170	HMDB0000202
1-methyladenine	aki	-0.240045	0.212981	-1.12707	0.27742	0.63644	Nucleotide	Purine Metabolism, Adenine containing	1527	135398646	5142-22-3	C02216	HMDB0011599
3-hydroxybutyrate (BHBA)	aki	0.483527	0.429336	1.12622	0.277768	0.63644	Lipid	Ketone Bodies	542	441;94318;92135	625-72-9	C03197,C01089	HMDB0000011,HMDB0000357,HMDB0000442
methionine	aki	0.243376	0.217698	1.11795	0.281173	0.642164	Amino Acid	Methionine, Cysteine, SAM and Taurine Metabolism	1302	6137	63-68-3	C00073	HMDB0000696
3-hydroxymandelate	aki	0.943275	0.849505	1.11038	0.284318	0.64295	Xenobiotics	Benzoate Metabolism	22112	86957	17119-15-2		HMDB0000750
4-guanidinobutanoate	aki	-0.370604	0.332465	-1.11472	0.282514	0.64295	Amino Acid	Guanidino and Acetamido Metabolism	15681	500	463-003;463-00-3	C01035	HMDB0003464
glutamine conjugate of C10H16O2 (2)*	aki	0.294958	0.266114	1.10839	0.28515	0.64295	Partially Characterized Molecules	Partially Characterized Molecules	63679
N-methyl-GABA	aki	-0.451077	0.405744	-1.11173	0.283757	0.64295	Amino Acid	Glutamate Metabolism	39577	70703	1119-48-8	C15987
1-ribosyl-imidazoleacetate*	aki	0.208429	0.189199	1.10164	0.287982	0.646537	Amino Acid	Histidine Metabolism	61868	440569	29605-99-0	C05131	HMDB0002331
alpha-ketoglutarate	aki	-0.28655	0.260836	-1.09858	0.289272	0.646537	Energy	TCA Cycle	528	51	305-72-6;328-50-7;22202-68-2	C00026	HMDB0000208
stachydrine	aki	0.663349	0.604095	1.09809	0.289481	0.646537	Xenobiotics	Food Component/Plant	34384	115244	4136-37-2	C10172	HMDB0004827
N-acetylpyrraline	aki	-0.424678	0.388391	-1.09343	0.291455	0.648899	Xenobiotics	Food Component/Plant	48438			C01227
3-methylcrotonylglycine	aki	-0.502129	0.472803	-1.06203	0.305024	0.67441	Amino Acid	Leucine, Isoleucine and Valine Metabolism	31940	169485	33008-07-0	C20828	HMDB0000459
5,6-dihydrouridine	aki	-0.229831	0.21604	-1.06384	0.30423	0.67441	Nucleotide	Pyrimidine Metabolism, Uracil containing	61833	94312	1361384		HMDB0000497
carnitine of C10H14O2 (1)*	aki	0.388265	0.368348	1.05407	0.308533	0.67441	Partially Characterized Molecules	Partially Characterized Molecules	63647
cortolone glucuronide (2)	aki	0.361683	0.341672	1.05857	0.306546	0.67441	Lipid	Corticosteroids	57700	53480447;125853;15160317			HMDB0010320
phosphoethanolamine (PE)	aki	0.311016	0.295121	1.05386	0.308628	0.67441	Lipid	Phospholipid Metabolism	1600	1015	1071-23-4	C00346	HMDB0000224
tetrahydrocortisol glucuronide	aki	0.244241	0.231443	1.0553	0.307992	0.67441	Lipid	Corticosteroids	64411
S-carboxymethyl-L-cysteine	aki	-0.423652	0.403542	-1.04983	0.310416	0.676229	Xenobiotics	Drug - Other	47897	193653	638-23-3	C03727	HMDB0029415
(S)-a-amino-omega-caprolactam	aki	0.284419	0.272369	1.04424	0.31291	0.677571	Xenobiotics	Food Component/Plant	63339	440599	21568-87-6	C02837
biopterin	aki	0.302837	0.290623	1.04203	0.313903	0.677571	Cofactors and Vitamins	Tetrahydrobiopterin Metabolism	12358	445040	22150-76-1	C06313	HMDB0000468
ornithine	aki	0.315567	0.302579	1.04293	0.313501	0.677571	Amino Acid	Urea cycle; Arginine and Proline Metabolism	1493	6262	3184-13-2	C00077	HMDB0000214
3-hydroxyphenylacetoylglutamine	aki	0.331069	0.319139	1.03738	0.315992	0.680007	Peptide	Acetylated Peptides	62733
argininosuccinate	aki	-0.336568	0.325242	-1.03482	0.317149	0.680428	Amino Acid	Urea cycle; Arginine and Proline Metabolism	15497	60150382	156637-58-0	C03406	HMDB0000052
4-ethylcatechol sulfate	aki	-0.494546	0.481201	-1.02773	0.320365	0.681428	Xenobiotics	Benzoate Metabolism	63072
5-methylthioribose	aki	0.129877	0.12667	1.02532	0.321464	0.681428	Amino Acid	Methionine, Cysteine, SAM and Taurine Metabolism	62100	6419710	23656-67-9		HMDB0001087
delta-CEHC glucuronide	aki	0.404365	0.393335	1.02804	0.320223	0.681428	Cofactors and Vitamins	Tocopherol Metabolism	62286
sarcosine	aki	-0.139917	0.136332	-1.0263	0.321019	0.681428	Amino Acid	Glycine, Serine and Threonine Metabolism	1516	1088	107-97-1	C00213	HMDB0000271
5,6-dihydrothymine	aki	-0.222814	0.218678	-1.01891	0.324398	0.685593	Nucleotide	Pyrimidine Metabolism, Thymine containing	1418	93556	696-04-8	C00906	HMDB0000079
1-methylhistamine	aki	-0.344833	0.341132	-1.01085	0.328118	0.68901	Amino Acid	Histidine Metabolism	43831	3614	501-75-7	C05127	HMDB0000898
3-hydroxysebacate	aki	0.395683	0.39212	1.00909	0.328934	0.68901	Lipid	Fatty Acid, Monohydroxy	31943	3017884	73141-46-5		HMDB0000350
succinylcarnitine (C4-DC)	aki	-0.179483	0.177393	-1.01179	0.327684	0.68901	Energy	TCA Cycle	37058	71464481	256928-74-2		HMDB0061717
3-hydroxypyridine sulfate	aki	-0.509612	0.507503	-1.00416	0.331228	0.691768	Xenobiotics	Chemical	48448		1955-23-3
glycerol	aki	-0.328555	0.329455	-0.997271	0.33445	0.69237	Lipid	Glycerolipid Metabolism	15122	753	56-81-5	C00116	HMDB0000131
isovalerylglycine	aki	-0.437248	0.438211	-0.997803	0.3342	0.69237	Amino Acid	Leucine, Isoleucine and Valine Metabolism	35107	546304	16284-60-9		HMDB00678
N6-carbamoylthreonyladenosine	aki	0.432107	0.431739	1.00085	0.332771	0.69237	Nucleotide	Purine Metabolism, Adenine containing	35157	161466	24719-82-2		HMDB0041623
4-methylhexanoylglutamine	aki	0.386128	0.389968	0.990153	0.337804	0.697274	Lipid	Fatty Acid Metabolism (Acyl Glutamine)	62735
N-acetylproline	aki	0.264134	0.267446	0.987618	0.339004	0.697717	Amino Acid	Urea cycle; Arginine and Proline Metabolism	34387	322640	1074-79-9		HMDB0094701
1-methylhistidine	aki	-0.247063	0.252362	-0.979001	0.343106	0.700235	Amino Acid	Histidine Metabolism	30460	92105	332-80-9	C01152	HMDB0000001
4-hydroxyphenylacetoylcarnitine	aki	0.506885	0.517854	0.978817	0.343194	0.700235	Amino Acid	Tyrosine Metabolism	52932
diacetylspermidine*	aki	0.449743	0.459473	0.978823	0.343191	0.700235	Amino Acid	Polyamine Metabolism	62105	132680		C03413	HMDB0002172
N6-carboxymethyllysine	aki	-0.201915	0.207826	-0.971558	0.346678	0.70531	Carbohydrate	Advanced Glycation End-product	36713	123800	1404817		HMDB0240347
cortolone glucuronide (1)	aki	0.277346	0.288204	0.962325	0.351144	0.708291	Lipid	Corticosteroids	57699
dehydroascorbate	aki	0.159605	0.16567	0.963386	0.350629	0.708291	Cofactors and Vitamins	Ascorbate and Aldarate Metabolism	1659	440667	490-83-5	C05422	HMDB0001264
phenylpyruvate	aki	-0.437445	0.453522	-0.964551	0.350064	0.708291	Amino Acid	Phenylalanine Metabolism	566	997	156-06-9	C00166	HMDB0000205
dibutyl sulfosuccinate	aki	0.578289	0.605121	0.955658	0.354394	0.712816	Xenobiotics	Chemical	63841	423891	5144-51-4
3-hydroxybutyroylglycine	aki	0.283487	0.300045	0.944818	0.359723	0.716498	Lipid	Fatty Acid Metabolism (Acyl Glycine)	62064
alpha-CEHC sulfate	aki	0.247951	0.26472	0.936653	0.363774	0.716498	Cofactors and Vitamins	Tocopherol Metabolism	47666
alpha-tocopherol	aki	0.253036	0.270966	0.933826	0.365183	0.716498	Cofactors and Vitamins	Tocopherol Metabolism	1561	86472	59-02-9;10191-41-0	C02477	HMDB0001893
carnosine	aki	-0.385489	0.413064	-0.933242	0.365475	0.716498	Amino Acid	Histidine Metabolism	1768	439224	305-84-0	C00386	HMDB0000033
cis-3,4-methyleneheptanoylcarnitine	aki	0.437985	0.470192	0.931502	0.366345	0.716498	Lipid	Fatty Acid Metabolism (Acyl Carnitine, Medium Chain)	64389
gamma-glutamylthreonine	aki	-0.280522	0.298856	-0.938654	0.362778	0.716498	Peptide	Gamma-glutamyl Amino Acid	33364	76078708	5652-48-2		HMDB0029159
glutamine	aki	-0.195333	0.206957	-0.943835	0.360209	0.716498	Amino Acid	Glutamate Metabolism	53	5961	56-85-9	C00064	HMDB0000641
indole-3-carboxylate	aki	0.224768	0.238655	0.941815	0.361209	0.716498	Amino Acid	Tryptophan Metabolism	38116	69867	771-50-6	C19837	HMDB0003320
mandelate	aki	-0.201074	0.211891	-0.948953	0.357684	0.716498	Xenobiotics	Benzoate Metabolism	22160	439616;1292	90-64-2	C01984	HMDB0000703
N-acetylglucosamine conjugate of C24H40O4 bile acid	aki	0.340174	0.364429	0.933444	0.365374	0.716498	Partially Characterized Molecules	Partially Characterized Molecules	61869
3-methoxytyramine sulfate	aki	0.229347	0.247563	0.926417	0.368896	0.719499	Amino Acid	Tyrosine Metabolism	44618	54133459
ethyl beta-glucopyranoside	aki	-0.678708	0.737139	-0.920732	0.371762	0.723097	Xenobiotics	Food Component/Plant	64131	121667			HMDB0029968
cysteinylglycine disulfide*	aki	0.245893	0.268055	0.917325	0.373487	0.724462	Amino Acid	Glutathione Metabolism	62103	22833544	70555-24-7		HMDB0000709
4-hydroxyhippurate	aki	0.428316	0.473057	0.905422	0.379555	0.72923	Xenobiotics	Benzoate Metabolism	35527	151012	2482-25-9		HMDB0013678
azeloylcarnitine (C9-DC)	aki	0.287853	0.316898	0.908347	0.378058	0.72923	Lipid	Fatty Acid Metabolism (Acyl Carnitine, Dicarboxylate)	52943
glutarate (C5-DC)	aki	0.340331	0.376294	0.904429	0.380065	0.72923	Lipid	Fatty Acid, Dicarboxylate	396	743;4418048	110-94-1	C00489	HMDB0000661
N6-succinyladenosine	aki	0.164763	0.181418	0.908195	0.378136	0.72923	Nucleotide	Purine Metabolism, Adenine containing	48130	165243	4542-23-8		HMDB0000912
phenylacetylalanine	aki	-0.360867	0.402027	-0.897619	0.38357	0.733967	Peptide	Acetylated Peptides	57645	564251	17966-65-3
3-methylhistidine	aki	-0.390047	0.437797	-0.89093	0.387034	0.736614	Amino Acid	Histidine Metabolism	15677	64969	368-16-1	C01152	HMDB0000479
3-ureidopropionate	aki	-0.254036	0.284728	-0.892203	0.386373	0.736614	Nucleotide	Pyrimidine Metabolism, Uracil containing	3155	111	462-88-4	C02642	HMDB0000026
3-methyl catechol sulfate (1)	aki	-0.401887	0.453536	-0.88612	0.389538	0.739301	Xenobiotics	Benzoate Metabolism	46165	118431379
undecenoylcarnitine (C11:1)	aki	0.438163	0.495541	0.884212	0.390535	0.739301	Lipid	Fatty Acid Metabolism (Acyl Carnitine, Monounsaturated)	63613
1-carboxyethylisoleucine	aki	-0.180778	0.207178	-0.872574	0.396648	0.742414	Amino Acid	Leucine, Isoleucine and Valine Metabolism	62558
2,4-di-tert-butylphenol	aki	0.347665	0.398202	0.873087	0.396378	0.742414	Xenobiotics	Chemical	64328		96-76-4
gamma-glutamylphenylalanine	aki	-0.342303	0.39473	-0.867184	0.399502	0.742414	Peptide	Gamma-glutamyl Amino Acid	33422	111299	7432-24-8		HMDB0000594
inosine	aki	-0.255565	0.291662	-0.876236	0.394718	0.742414	Nucleotide	Purine Metabolism, (Hypo)Xanthine/Inosine containing	1123	6021	58-63-9	C00294	HMDB0000195
methyl-4-hydroxybenzoate sulfate	aki	-0.472504	0.544892	-0.867151	0.399519	0.742414	Xenobiotics	Benzoate Metabolism	48429	10657183			HMDB0041646
taurochenodeoxycholic acid 3-sulfate	aki	-0.55459	0.636804	-0.870895	0.397536	0.742414	Lipid	Secondary Bile Acid Metabolism	62890	52931550			HMDB0002486
xanthurenate	aki	0.287015	0.327665	0.87594	0.394874	0.742414	Amino Acid	Tryptophan Metabolism	15679	5699	59-007	C02470	HMDB0000881
imidazole lactate	aki	-0.411506	0.479764	-0.857727	0.40454	0.745899	Amino Acid	Histidine Metabolism	15716	793	14403-45-3	C05568	HMDB0002320
N-acetylserine	aki	-0.144308	0.16825	-0.857698	0.404556	0.745899	Amino Acid	Glycine, Serine and Threonine Metabolism	37076	65249	97-14-3		HMDB0002931
proline	aki	0.201366	0.23391	0.860871	0.402861	0.745899	Amino Acid	Urea cycle; Arginine and Proline Metabolism	1898	145742;614;8988	147-85-3	C00148,C000763	HMDB0000162,HMDB0003411
2-methoxyacetaminophen sulfate*	aki	-0.701203	0.828633	-0.846217	0.410729	0.751421	Xenobiotics	Drug - Analgesics, Anesthetics	47031	86290014			HMDB0062550
cholate	aki	-0.305458	0.361579	-0.84479	0.4115	0.751421	Lipid	Primary Bile Acid Metabolism	22842	221493	81-25-4	C00695	HMDB0000619
choline	aki	-0.257341	0.303593	-0.847652	0.409954	0.751421	Lipid	Phospholipid Metabolism	15506	305	67-48-1	C00114	HMDB0000097
gamma-carboxyglutamate	aki	0.142362	0.168954	0.84261	0.412681	0.751421	Amino Acid	Glutamate Metabolism	38754	40772	56271-99-9		HMDB0041900
xanthosine	aki	-0.172107	0.204334	-0.842285	0.412857	0.751421	Nucleotide	Purine Metabolism, (Hypo)Xanthine/Inosine containing	15136	64959	146-80-5	C01762	HMDB0000299
beta-hydroxyisovaleroylcarnitine	aki	-0.395626	0.473352	-0.835798	0.416384	0.755897	Amino Acid	Leucine, Isoleucine and Valine Metabolism	35433		99159-87-2
1-stearoyl-2-arachidonoyl-GPE (18:0/20:4)	aki	0.236214	0.284284	0.830906	0.419057	0.758168	Lipid	Phosphatidylethanolamine (PE)	52447	5289133		C05210	HMDB0009003
tetrahydrocorticosterone glucuronide	aki	0.288804	0.348128	0.829592	0.419777	0.758168	Lipid	Corticosteroids	64410
bilirubin degradation product, C16H18N2O5 (3)	aki	-0.247334	0.301196	-0.821175	0.424406	0.762111	Partially Characterized Molecules	Partially Characterized Molecules	64414
erythronate*	aki	-0.0790998	0.0964918	-0.819757	0.425189	0.762111	Carbohydrate	Aminosugar Metabolism	42420	2781043	88759-55-1		HMDB0000613
phenol sulfate	aki	0.312661	0.381024	0.820581	0.424734	0.762111	Amino Acid	Tyrosine Metabolism	32553	74426	937-34-8	C02180	HMDB0060015
fucose	aki	-0.198113	0.243053	-0.815104	0.427766	0.762208	Carbohydrate	Aminosugar Metabolism	15587	19466;17106	2438-80-4	C01019,C01018	HMDB0000174,HMDB0029196
glucuronide of C12H20O3 (3)*	aki	0.215246	0.263953	0.815471	0.427562	0.762208	Partially Characterized Molecules	Partially Characterized Molecules	61968
N-acetyl-cadaverine	aki	0.385715	0.47395	0.81383	0.428473	0.762208	Amino Acid	Lysine Metabolism	43530	10374713	32343-73-0		HMDB0002284
picolinate	aki	-0.321619	0.396585	-0.810971	0.430063	0.763119	Amino Acid	Tryptophan Metabolism	1512	1018	98-98-6	C10164	HMDB0002243
isocitric lactone	aki	0.16821	0.208384	0.807214	0.432157	0.764918	Energy	TCA Cycle	54724	98259	4702-32-3
6-hydroxyindole sulfate	aki	0.357607	0.444106	0.805229	0.433267	0.76497	Xenobiotics	Chemical	48698	122198196			HMDB0000682
5-dodecenoylcarnitine (C12:1)	aki	0.306872	0.386182	0.79463	0.439221	0.765932	Lipid	Fatty Acid Metabolism (Acyl Carnitine, Monounsaturated)	61769	91825571			HMDB13326
gamma-glutamylglycine	aki	-0.270606	0.339192	-0.797798	0.437436	0.765932	Peptide	Gamma-glutamyl Amino Acid	33949	100099	1948-29-4		HMDB0011667
heptanoylglutamine	aki	0.224342	0.282129	0.795174	0.438914	0.765932	Lipid	Fatty Acid Metabolism (Acyl Glutamine)	54918
N-acetylcitrulline	aki	-0.23477	0.295053	-0.795688	0.438625	0.765932	Amino Acid	Urea cycle; Arginine and Proline Metabolism	48434	656979	33965-42-3	C15532,C02851	HMDB0000856
N-carbamoylvaline	aki	0.232199	0.291174	0.797459	0.437627	0.765932	Amino Acid	Leucine, Isoleucine and Valine Metabolism	62852	448879	26081-00-5
3-methylglutaconate	aki	0.150241	0.189588	0.792459	0.440447	0.766183	Amino Acid	Leucine, Isoleucine and Valine Metabolism	38667	1551553	5746-90-7		HMDB0000522
N-acetylmethionylphenylalanine	aki	-0.543221	0.689631	-0.787698	0.443143	0.768984	Peptide	Dipeptide	63927
cortisone	aki	-0.292662	0.372953	-0.784715	0.444838	0.770037	Lipid	Corticosteroids	1769	222786	53-06-5	C00762	HMDB0002802
cytidine	aki	-0.273922	0.351745	-0.778752	0.448238	0.77403	Nucleotide	Pyrimidine Metabolism, Cytidine containing	514	6175	65-46-3	C00475	HMDB0000089
cis-urocanate	aki	0.242601	0.317839	0.763283	0.457132	0.787469	Amino Acid	Histidine Metabolism	40410	1549103	7699-35-6		HMDB0034174
3-hydroxydecanoylcarnitine	aki	0.378385	0.500475	0.756052	0.461327	0.790847	Lipid	Fatty Acid Metabolism (Acyl Carnitine, Hydroxy)	63358	121454166			HMDB0061636
phenylacetylglutamate	aki	0.235489	0.310836	0.7576	0.460427	0.790847	Peptide	Acetylated Peptides	52925	11579826			HMDB0059772
7-methylurate	aki	0.434992	0.577067	0.753798	0.46264	0.791181	Xenobiotics	Xanthine Metabolism	39598	69160	612-37-3	C16355	HMDB0011107
2,4,6-trihydroxybenzoate	aki	-0.281969	0.377869	-0.746207	0.467077	0.793023	Xenobiotics	Benzoate Metabolism	35892	66520	83-30-7		HMDB0029649
methionine sulfoxide	aki	-0.182315	0.24417	-0.746673	0.466804	0.793023	Amino Acid	Methionine, Cysteine, SAM and Taurine Metabolism	18374	158980	3226-65-1	C02989	HMDB0002005
N1-Methyl-2-pyridone-5-carboxamide	aki	0.225229	0.301157	0.74788	0.466097	0.793023	Cofactors and Vitamins	Nicotinate and Nicotinamide Metabolism	40469	69698	701-44-0	C05842	HMDB0004193
cyclo(pro-hydroxypro)*	aki	-0.220947	0.300642	-0.734917	0.473724	0.801305	Peptide	Dipeptide	62920
gamma-glutamyl-alpha-lysine	aki	-0.1997	0.272351	-0.733247	0.474712	0.801305	Peptide	Gamma-glutamyl Amino Acid	55015	65254
pimelate (C7-DC)	aki	-0.136517	0.186717	-0.731143	0.475959	0.801305	Lipid	Fatty Acid, Dicarboxylate	15704	385	111-16-0	C02656	HMDB0000857
tigloylglycine	aki	-0.179027	0.245154	-0.730261	0.476482	0.801305	Amino Acid	Leucine, Isoleucine and Valine Metabolism	1598	6441567	35842-45-6		HMDB0000959
2-piperidinone	aki	0.372789	0.513213	0.726383	0.478787	0.802635	Xenobiotics	Food Component/Plant	43400	12665	675-20-7		HMDB0011749
4-octenedioate	aki	-0.148178	0.204527	-0.72449	0.479914	0.802635	Lipid	Fatty Acid, Dicarboxylate	31941	11805205	38561-68-1		HMDB0004982
creatinine	aki	0.0950768	0.131464	0.723216	0.480674	0.802635	Amino Acid	Creatine Metabolism	513	588	60-27-5	C00791	HMDB0000562
2S,3R-dihydroxybutyrate	aki	-0.210799	0.293923	-0.717193	0.484275	0.806745	Lipid	Fatty Acid, Dihydroxy	62950	10964471	5057-93-2		HMDB0002453
3-(N-acetyl-L-cystein-S-yl) acetaminophen	aki	-0.549718	0.771163	-0.712843	0.486885	0.806899	Xenobiotics	Drug - Analgesics, Anesthetics	45721	83967	52372-86-8
3-indoleglyoxylic acid	aki	-0.13369	0.187265	-0.713907	0.486246	0.806899	Xenobiotics	Food Component/Plant	63583	73863	1477-49-2
glycerophosphoserine*	aki	-0.143116	0.201191	-0.711344	0.487786	0.806899	Lipid	Phospholipid Metabolism	57404	3081457
5,6-dihydrouracil	aki	-0.116142	0.16468	-0.705255	0.491459	0.807316	Nucleotide	Pyrimidine Metabolism, Uracil containing	1559	649	504-07-4	C00429	HMDB0000076
m-tyramine	aki	-0.228051	0.322163	-0.707875	0.489877	0.807316	Amino Acid	Tyrosine Metabolism	39581	11492	588-05-6		HMDB0004989
N-formylkynurenine	aki	-0.272376	0.386184	-0.7053	0.491432	0.807316	Amino Acid	Tryptophan Metabolism	64334	910	1022-31-7	C02700,C02406,C15605	HMDB01200
2,3-dihydroxy-2-methylbutyrate	aki	-0.184801	0.264507	-0.69866	0.495455	0.807874	Amino Acid	Leucine, Isoleucine and Valine Metabolism	57547	301941	14868-24-7		HMDB0029576
5alpha-pregnan-3beta,20alpha-diol disulfate	aki	-0.235556	0.343983	-0.684789	0.503922	0.807874	Lipid	Progestin Steroids	37198	118703093			HMDB0094650
behenoyl sphingomyelin (d18:1/22:0)*	aki	0.153446	0.220983	0.694379	0.498059	0.807874	Lipid	Sphingomyelins	48492	44260125			HMDB0012103
dihydroferulic acid sulfate	aki	0.349958	0.505023	0.692953	0.498928	0.807874	Xenobiotics	Food Component/Plant	62857	187489			HMDB0041724
gluconate	aki	0.34078	0.498992	0.682937	0.505058	0.807874	Xenobiotics	Food Component/Plant	587	3085666;10690	527-07-1	C00257	HMDB0000625
glutamine_degradant*	aki	-0.256545	0.365516	-0.70187	0.493508	0.807874	Partially Characterized Molecules	Partially Characterized Molecules	46225		2353-44-8
glycocholate	aki	-0.365922	0.531181	-0.688885	0.501413	0.807874	Lipid	Primary Bile Acid Metabolism	18476	10140	475-31-0;863-57-0	C01921	HMDB0000138
glycoursodeoxycholic acid sulfate (1)	aki	-0.639343	0.937135	-0.682232	0.505492	0.807874	Lipid	Secondary Bile Acid Metabolism	63731
imidazole propionate	aki	0.385593	0.562797	0.685137	0.503708	0.807874	Amino Acid	Histidine Metabolism	40730	70630	1074-59-5		HMDB0002271
isocaproylglutamine	aki	0.2211	0.318848	0.693435	0.498635	0.807874	Lipid	Fatty Acid Metabolism (Acyl Glutamine)	61811
N,N,N-trimethyl-alanylproline betaine (TMAP)	aki	0.117267	0.171074	0.685476	0.503501	0.807874	Amino Acid	Urea cycle; Arginine and Proline Metabolism	62947				HMDB0240365
N-acetylcysteine	aki	0.175644	0.252244	0.696324	0.496875	0.807874	Amino Acid	Methionine, Cysteine, SAM and Taurine Metabolism	1586	12035	616-91-1	C06809	HMDB0001890
symmetric dimethylarginine (SDMA)	aki	-0.116801	0.174349	-0.669924	0.513088	0.816442	Amino Acid	Urea cycle; Arginine and Proline Metabolism	36772	169148	102783-24-4	C03626	HMDB0003334
trans-2-hexenoylglycine	aki	-0.225943	0.337325	-0.669809	0.513159	0.816442	Lipid	Fatty Acid Metabolism (Acyl Glycine)	61798
malonylcarnitine	aki	-0.0984364	0.147584	-0.666986	0.514911	0.817392	Lipid	Fatty Acid Synthesis	37059	22833583	853728-01-5		HMDB0002095
6beta-hydroxycortisol	aki	0.252075	0.384213	0.65608	0.52171	0.821972	Lipid	Corticosteroids	64096	6852390	3078-34-0
mannonate*	aki	0.1247	0.190947	0.653061	0.523601	0.821972	Xenobiotics	Food Component/Plant	62864	3246006	642-99-9
N3-methyluridine	aki	-0.140096	0.213056	-0.657554	0.520788	0.821972	Nucleotide	Pyrimidine Metabolism, Uracil containing	35135	99592	2140-69-4		HMDB0004813
phenylacetyltaurine	aki	-0.215023	0.328539	-0.65448	0.522712	0.821972	Peptide	Acetylated Peptides	63154	2179693	33953-90-1
pseudouridine	aki	0.060331	0.0922177	0.654224	0.522872	0.821972	Nucleotide	Pyrimidine Metabolism, Uracil containing	33442	15047	1445-07-4	C02067	HMDB0000767
1-methylxanthine	aki	-0.237756	0.372782	-0.637788	0.533227	0.82429	Xenobiotics	Xanthine Metabolism	34389	80220	6136-37-4	C16358	HMDB0010738
2-methylcitrate	aki	-0.0932399	0.145577	-0.640484	0.531521	0.82429	Energy	TCA Cycle	37483	12898022	6061-96-7	C02225	HMDB0000379
3-hydroxyoctanoylcarnitine (2)	aki	0.354977	0.551492	0.643667	0.52951	0.82429	Lipid	Fatty Acid Metabolism (Acyl Carnitine, Hydroxy)	64394
4-hydroxycatechol sulfate	aki	0.167703	0.261884	0.640372	0.531592	0.82429	Xenobiotics	Benzoate Metabolism	62313
citraconate/glutaconate	aki	-0.235467	0.368833	-0.638411	0.532833	0.82429	Energy	TCA Cycle	47076	643798;5280498		C02226,C02214	HMDB0000620,HMDB0000634
glucuronide of C8H14O2 (4)*	aki	0.343536	0.537754	0.638835	0.532565	0.82429	Partially Characterized Molecules	Partially Characterized Molecules	61906
N-acetylglucosaminitol	aki	0.119791	0.186711	0.641584	0.530826	0.82429	Carbohydrate	Aminosugar Metabolism	63817	165206	4271-28-7
5-hydroxyindole sulfate	aki	0.15059	0.237508	0.63404	0.535605	0.824366	Amino Acid	Tryptophan Metabolism	52914
indolin-2-one	aki	0.217199	0.342481	0.634193	0.535508	0.824366	Xenobiotics	Food Component/Plant	43374	321710	59-48-3	C12312
1,5-anhydroglucitol (1,5-AG)	aki	-0.289423	0.469282	-0.616735	0.546657	0.82537	Carbohydrate	Glycolysis, Gluconeogenesis, and Pyruvate Metabolism	20675	64960	154-58-5	C07326	HMDB0002712
1-carboxyethylleucine	aki	-0.140486	0.229869	-0.611156	0.550247	0.82537	Amino Acid	Leucine, Isoleucine and Valine Metabolism	62559
4-acetamidobutanoate	aki	-0.110685	0.180837	-0.612069	0.549658	0.82537	Amino Acid	Polyamine Metabolism	1558	18189	3025-96-5	C02946	HMDB0003681
alanine	aki	-0.132408	0.211547	-0.625906	0.540784	0.82537	Amino Acid	Alanine and Aspartate Metabolism	1126	5950	56-41-7	C00041	HMDB0000161
arabonate/xylonate	aki	0.0847982	0.136528	0.621106	0.543854	0.82537	Carbohydrate	Pentose Metabolism	48255	122045;6602431		C00502,C05411	HMDB0000539
gamma-CEHC taurine*	aki	-0.202901	0.327326	-0.619875	0.544643	0.82537	Cofactors and Vitamins	Tocopherol Metabolism	62282
gamma-glutamyltyrosine	aki	-0.234926	0.377323	-0.622611	0.54289	0.82537	Peptide	Gamma-glutamyl Amino Acid	2734	94340	7432-23-7		HMDB0011741
glutamine conjugate of C8H12O4 (1)*	aki	0.213867	0.344547	0.62072	0.544101	0.82537	Partially Characterized Molecules	Partially Characterized Molecules	62140
heptenedioate (C7:1-DC)*	aki	0.122341	0.198441	0.616512	0.5468	0.82537	Lipid	Fatty Acid, Dicarboxylate	61866
hydantoin-5-propionate	aki	0.224595	0.365285	0.614848	0.54787	0.82537	Amino Acid	Histidine Metabolism	40473	782	5624-26-0	C05565	HMDB0001212
N-acetylphenylalanine	aki	-0.192969	0.315443	-0.611741	0.549869	0.82537	Amino Acid	Phenylalanine Metabolism	33950	74839	2018-61-3	C03519	HMDB0000512
tricarballylate	aki	-0.356928	0.578873	-0.616591	0.546749	0.82537	Energy	TCA Cycle	15729	14925	99-14-9	C19806	HMDB0031193
2-oxoarginine*	aki	0.184382	0.306413	0.601743	0.556332	0.829671	Amino Acid	Urea cycle; Arginine and Proline Metabolism	55072	558	663193	C03771	HMDB0004225
4-acetamidophenylglucuronide	aki	-0.463256	0.772501	-0.599683	0.557668	0.829671	Xenobiotics	Drug - Analgesics, Anesthetics	15736	83944;4022661	120595-80-4		HMDB0010316
citrulline	aki	0.218299	0.366351	0.595873	0.560145	0.829671	Amino Acid	Urea cycle; Arginine and Proline Metabolism	2132	9750	372-75-8	C00327	HMDB0000904
N-acetylglutamate	aki	-0.207268	0.345951	-0.599127	0.558029	0.829671	Amino Acid	Glutamate Metabolism	15720	70914	1430871	C00624	HMDB0001138
pentose acid*	aki	0.264623	0.440137	0.601229	0.556665	0.829671	Partially Characterized Molecules	Partially Characterized Molecules	63264	7991		C00803	HMDB0000892
phenylacetylmethionine	aki	-0.240589	0.402849	-0.59722	0.559269	0.829671	Peptide	Acetylated Peptides	54736
levulinate (4-oxovalerate)	aki	0.105425	0.179033	0.588859	0.564719	0.834699	Xenobiotics	Food Component/Plant	22177	11579	123-76-2		HMDB0000720
3-carboxy-4-methyl-5-pentyl-2-furanpropionate (3-CMPFP)	aki	-0.200745	0.345056	-0.581775	0.569359	0.836158	Lipid	Fatty Acid, Dicarboxylate	61871	194501			HMDB0061643
3-hydroxyphenylacetoylcarnitine	aki	-0.223778	0.387506	-0.577482	0.572181	0.836158	Amino Acid	Tyrosine Metabolism	52933
gamma-CEHC glucuronide*	aki	0.180966	0.312069	0.57989	0.570597	0.836158	Cofactors and Vitamins	Tocopherol Metabolism	42381	121596235
N-acetyl-3-methylhistidine*	aki	0.254884	0.438142	0.581738	0.569383	0.836158	Amino Acid	Histidine Metabolism	43256	193270	37841-04-6
N6,N6-dimethyllysine	aki	0.145311	0.252033	0.576554	0.572792	0.836158	Amino Acid	Lysine Metabolism	62862	193344	2259-86-1	C05545	HMDB0013287
phenylacetylhistidine	aki	0.166918	0.289043	0.577485	0.572179	0.836158	Peptide	Acetylated Peptides	52926
N-formylanthranilic acid	aki	-0.220325	0.385098	-0.572126	0.575712	0.838691	Amino Acid	Tryptophan Metabolism	43549	101399	3342-77-6	C05653	HMDB0004089
2,3-dimethylsuccinate	aki	-0.154932	0.283475	-0.546544	0.59273	0.840548	Amino Acid	Leucine, Isoleucine and Valine Metabolism	20703	11848	13545-04-5
3-hydroxyhexanoylcarnitine (1)	aki	0.148827	0.265115	0.561366	0.582838	0.840548	Lipid	Fatty Acid Metabolism (Acyl Carnitine, Hydroxy)	62557
4-acetaminophen sulfate	aki	-0.437087	0.806858	-0.541716	0.59597	0.840548	Xenobiotics	Drug - Analgesics, Anesthetics	37475	83939	10066-90-7;32113-41-0	C06804	HMDB0059911
4-hydroxymandelate	aki	0.114601	0.208075	0.550765	0.589904	0.840548	Xenobiotics	Benzoate Metabolism	1568	328	7198-10-9;184901-84-6	C03198	HMDB0000822
4-methyl-2-oxopentanoate	aki	-0.115882	0.210019	-0.551771	0.589232	0.840548	Amino Acid	Leucine, Isoleucine and Valine Metabolism	22116	70	816-66-0	C00233	HMDB0000695
acetylcarnitine (C2)	aki	0.300969	0.546538	0.550682	0.58996	0.840548	Lipid	Fatty Acid Metabolism (Acyl Carnitine, Short Chain)	32198	7045767	5080-50-2	C02571	HMDB0000201
arachidonate (20:4n6)	aki	0.0974895	0.172536	0.565039	0.5804	0.840548	Lipid	Long Chain Polyunsaturated Fatty Acid (n3 and n6)	1110	444899	506-32-1	C00219	HMDB0001043
cystine	aki	0.19253	0.34179	0.5633	0.581554	0.840548	Amino Acid	Methionine, Cysteine, SAM and Taurine Metabolism	56	67678	56-89-3	C00491	HMDB0000192
glucuronate	aki	0.152968	0.282386	0.541698	0.595982	0.840548	Carbohydrate	Aminosugar Metabolism	15443	441478;94715;23677976;65041;444791	207300-70-7	C16245	HMDB0000127
glucuronide of C10H18O2 (7)*	aki	0.175366	0.319748	0.548452	0.591452	0.840548	Partially Characterized Molecules	Partially Characterized Molecules	61887
glycerophosphoglycerol	aki	-0.132503	0.244212	-0.542571	0.595395	0.840548	Lipid	Glycerolipid Metabolism	48857	54575349		C03274	HMDB0240316
indoleacetylglutamine	aki	-0.224455	0.413248	-0.543147	0.595008	0.840548	Amino Acid	Tryptophan Metabolism	42087	25200879			HMDB0013240
N-acetyl-1-methylhistidine*	aki	0.123687	0.219415	0.563711	0.581281	0.840548	Amino Acid	Histidine Metabolism	43255	53859791
pyridoxal	aki	-0.201083	0.365853	-0.549628	0.590665	0.840548	Cofactors and Vitamins	Vitamin B6 Metabolism	1651	1050	65-22-5	C00250	HMDB0001545
quinate	aki	0.442989	0.804347	0.550744	0.589918	0.840548	Xenobiotics	Food Component/Plant	18335	6508	77-95-2	C00296	HMDB0003072
suberate (C8-DC)	aki	-0.0922392	0.166095	-0.555339	0.58685	0.840548	Lipid	Fatty Acid, Dicarboxylate	15730	10457	505-48-6	C08278	HMDB0000893
N-acetylkynurenine (2)	aki	0.329617	0.619893	0.531733	0.602698	0.84833	Amino Acid	Tryptophan Metabolism	48757	73817779
1-carboxyethyltyrosine	aki	-0.132834	0.251074	-0.529063	0.604503	0.848372	Amino Acid	Tyrosine Metabolism	62564
dimethylmalonic acid	aki	0.134952	0.257242	0.524611	0.60752	0.848372	Lipid	Fatty Acid, Dicarboxylate	42978	11686	595-46-0		HMDB0002001
glucuronide of C14H26O4 (1)*	aki	0.169059	0.321227	0.526292	0.606381	0.848372	Partially Characterized Molecules	Partially Characterized Molecules	61876
sedoheptulose	aki	-0.154803	0.293616	-0.527228	0.605746	0.848372	Carbohydrate	Pentose Metabolism	53237	5459879	3019-74-7	C02076	HMDB0003219
2-methylmalonylcarnitine (C4-DC)	aki	0.0718871	0.143913	0.499518	0.624662	0.850017	Lipid	Fatty Acid Metabolism (also BCAA Metabolism)	35482	53481628	149181-64-6		HMDB0013133
4-ureidobutyrate	aki	-0.176308	0.346164	-0.509319	0.617939	0.850017	Nucleotide	Pyrimidine Metabolism, Uracil containing	22118	1571307	259232
4-vinylphenol sulfate	aki	-0.262718	0.521207	-0.504057	0.621544	0.850017	Xenobiotics	Benzoate Metabolism	36098	6426766	2628-17-3	C05627	HMDB0062775
citrate	aki	-0.158995	0.320927	-0.495426	0.627479	0.850017	Energy	TCA Cycle	1564	311	77-92-9	C00158	HMDB0000094
cystathionine	aki	-0.197247	0.389951	-0.505824	0.620332	0.850017	Amino Acid	Methionine, Cysteine, SAM and Taurine Metabolism	15705	439258	535-34-2	C02291	HMDB0000099
dehydroepiandrosterone sulfate (DHEA-S)	aki	-0.340143	0.680872	-0.499569	0.624627	0.850017	Lipid	Androgenic Steroids	32425	12594	651-48-9	C04555	HMDB0001032
homoarginine	aki	0.184911	0.355912	0.519542	0.610964	0.850017	Amino Acid	Urea cycle; Arginine and Proline Metabolism	22137	9085	156-86-5	C01924	HMDB0000670
homoserine	aki	-0.103464	0.208879	-0.49533	0.627545	0.850017	Amino Acid	Glycine, Serine and Threonine Metabolism	18351	12647	672-15-1	C00263	HMDB0000719
isobutyrylglycine (C4)	aki	-0.227575	0.446106	-0.510136	0.61738	0.850017	Amino Acid	Leucine, Isoleucine and Valine Metabolism	35437	10855600	15926-18-8		HMDB0000730
lyxonate	aki	0.112548	0.219466	0.512824	0.615543	0.850017	Carbohydrate	Pentose Metabolism	61858
mannose	aki	0.220791	0.43873	0.50325	0.622098	0.850017	Carbohydrate	Fructose, Mannose and Galactose Metabolism	48153	185698;82308;18950;439680	3458-28-4	C00159,C02209,C00936	HMDB0000169
N-carbamoylalanine	aki	-0.175209	0.349322	-0.501568	0.623252	0.850017	Amino Acid	Alanine and Aspartate Metabolism	52340	426409	77340-50-2
O-sulfo-L-tyrosine	aki	0.0547457	0.111032	0.493062	0.629108	0.850017	Xenobiotics	Chemical	45413	514186
pantoate	aki	-0.0941991	0.183188	-0.514221	0.61459	0.850017	Cofactors and Vitamins	Pantothenate and CoA Metabolism	63061	5289105	470-29-1	C00522
pyruvate	aki	0.117685	0.237939	0.494603	0.628046	0.850017	Carbohydrate	Glycolysis, Gluconeogenesis, and Pyruvate Metabolism	42582	1060	127-17-3	C00022	HMDB0000243
S-adenosylmethionine (SAM)	aki	-0.0864664	0.170442	-0.507306	0.619317	0.850017	Amino Acid	Methionine, Cysteine, SAM and Taurine Metabolism	15915	34755	24346-00-7;86867-01-8;86867-0108	C00019	HMDB0001185
uridine	aki	0.0906474	0.180062	0.503424	0.621978	0.850017	Nucleotide	Pyrimidine Metabolism, Uracil containing	606	6029	58-96-8	C00299	HMDB0000296
17alpha-hydroxypregnanolone glucuronide	aki	0.153303	0.314756	0.487054	0.633261	0.852029	Lipid	Pregnenolone Steroids	47403
2-methylserine	aki	-0.175027	0.362264	-0.483146	0.635968	0.852029	Amino Acid	Glycine, Serine and Threonine Metabolism	53229	94309		C02115
3-methyladipate	aki	0.100091	0.206217	0.485365	0.63443	0.852029	Lipid	Fatty Acid, Dicarboxylate	36749	12292	422955		HMDB0000555
4-acetylphenyl sulfate	aki	-0.177178	0.367426	-0.482214	0.636615	0.852029	Xenobiotics	Benzoate Metabolism	44620	4684006
gamma-glutamylhistidine	aki	0.142187	0.293106	0.485105	0.634611	0.852029	Peptide	Gamma-glutamyl Amino Acid	18245	7017195	37460-15-4		HMDB0029151
arginine	aki	0.0702429	0.147801	0.475252	0.641454	0.855239	Amino Acid	Urea cycle; Arginine and Proline Metabolism	1638	6322	1119-34-2	C00062	HMDB0000517
glucuronide of C10H18O2 (1)*	aki	0.22654	0.478384	0.473553	0.642637	0.855239	Partially Characterized Molecules	Partially Characterized Molecules	61881
homostachydrine*	aki	-0.236927	0.499162	-0.47465	0.641873	0.855239	Xenobiotics	Food Component/Plant	33009	441447	1195-94-4	C08283	HMDB0033433
oxalate (ethanedioate)	aki	0.105953	0.225036	0.470825	0.644539	0.856161	Cofactors and Vitamins	Ascorbate and Aldarate Metabolism	20694	971	144-62-7	C00209	HMDB0002329
caffeate	aki	-0.204471	0.436791	-0.468121	0.646428	0.857062	Xenobiotics	Food Component/Plant	21177	689043	331-39-5	C01197	HMDB0001964
1-carboxyethylhistidine	aki	0.144466	0.326004	0.443142	0.663987	0.857958	Amino Acid	Histidine Metabolism	64595	53990435
1-methylhypoxanthine	aki	-0.131428	0.28729	-0.457476	0.653885	0.857958	Nucleotide	Purine Metabolism, (Hypo)Xanthine/Inosine containing	57771	70765	1125-39-9		HMDB0013141
16a-hydroxy DHEA 3-sulfate	aki	-0.263842	0.587586	-0.449027	0.659832	0.857958	Lipid	Androgenic Steroids	38168	20848950			HMDB0062544
2-hydroxyacetaminophen sulfate*	aki	-0.300153	0.650007	-0.461768	0.650874	0.857958	Xenobiotics	Drug - Analgesics, Anesthetics	33173	86290013			HMDB0062547
2-hydroxyhippurate (salicylurate)	aki	-0.217405	0.486213	-0.44714	0.661163	0.857958	Xenobiotics	Benzoate Metabolism	18281	10253	487-54-7	C07588	HMDB0000840
3-hydroxyoctanoylcarnitine (1)	aki	0.192872	0.42971	0.448843	0.659961	0.857958	Lipid	Fatty Acid Metabolism (Acyl Carnitine, Hydroxy)	64393
bilirubin degradation product, C16H18N2O5 (2)	aki	0.173329	0.391238	0.443026	0.664069	0.857958	Partially Characterized Molecules	Partially Characterized Molecules	64404
cinnamoylglycine	aki	-0.235327	0.527618	-0.446018	0.661955	0.857958	Xenobiotics	Food Component/Plant	38637	709625	16534-24-0		HMDB0011621
cysteine	aki	0.102392	0.224999	0.455079	0.65557	0.857958	Amino Acid	Methionine, Cysteine, SAM and Taurine Metabolism	1868	5862	52-90-4;56-89-3	C00097	HMDB0000574
fumarate	aki	-0.166953	0.363964	-0.458707	0.653021	0.857958	Energy	TCA Cycle	1643	444972	100-17-8	C00122	HMDB0000134
isovalerylglutamine	aki	0.0976555	0.216427	0.451216	0.658288	0.857958	Amino Acid	Leucine, Isoleucine and Valine Metabolism	54913
methylurea	aki	0.161192	0.353998	0.455347	0.655381	0.857958	Amino Acid	Urea cycle; Arginine and Proline Metabolism	34378	11719	598-50-5	C16363
phenylacetylcarnitine	aki	0.321584	0.695227	0.462559	0.650319	0.857958	Peptide	Acetylated Peptides	48425	101724840	287108-21-8
retinol (Vitamin A)	aki	0.271267	0.606689	0.447126	0.661172	0.857958	Cofactors and Vitamins	Vitamin A Metabolism	1806	445354	68-26-8	C00473	HMDB0000305
N6-methyllysine	aki	0.164457	0.373202	0.440664	0.665741	0.858551	Amino Acid	Lysine Metabolism	62860	164795	1188-07-4	C02728	HMDB0002038
2-iminopiperidine	aki	0.189795	0.432678	0.438652	0.667166	0.858824	Xenobiotics	Chemical	63043	85237	16011-96-4
7,8-dihydroneopterin	aki	0.302909	0.698013	0.433959	0.670495	0.85971	Cofactors and Vitamins	Pterin Metabolism	15689	135398602	1218-98-0	C04874	HMDB0002275
glucuronide of C12H22O4 (2)*	aki	0.102316	0.236377	0.432849	0.671284	0.85971	Partially Characterized Molecules	Partially Characterized Molecules	61875
tyramine O-sulfate	aki	0.235179	0.543706	0.432549	0.671497	0.85971	Amino Acid	Tyrosine Metabolism	48408	153005	30223-92-8		HMDB0006409
2-hydroxyglutarate	aki	-0.136759	0.319867	-0.427549	0.675054	0.86115	Lipid	Fatty Acid, Dicarboxylate	37253	43	40951-21-1	C02630	HMDB0059655
3-(3-hydroxyphenyl)propionate sulfate	aki	0.17256	0.402879	0.428318	0.674506	0.86115	Xenobiotics	Benzoate Metabolism	45415	187488	86321-32-6		HMDB0094710
5-hydroxyindole glucuronide	aki	0.145	0.342814	0.42297	0.678319	0.863758	Amino Acid	Tryptophan Metabolism	63253
1-methyl-5-imidazolelactate	aki	0.14251	0.341141	0.417745	0.682052	0.865399	Amino Acid	Histidine Metabolism	64596		2022510-60-5
bestatin	aki	0.0720602	0.172377	0.418038	0.681843	0.865399	Xenobiotics	Drug - Other	1435	72172	65391-42-6	D00087
5-hydroxypicolinic acid	aki	-0.108484	0.263237	-0.412116	0.686083	0.868957	Amino Acid	Tryptophan Metabolism	63160	268740	15069-92-8
5-hydroxyindoleacetate	aki	0.0627057	0.155031	0.404472	0.691574	0.869688	Amino Acid	Tryptophan Metabolism	437	1826	54-16-0	C05635	HMDB0000763
beta-guanidinopropanoate	aki	-0.23618	0.58041	-0.40692	0.689814	0.869688	Xenobiotics	Food Component/Plant	35101	67701	353-09-3	C03065	HMDB0013222
glucuronide of C10H18O2 (5)*	aki	0.0811458	0.200471	0.404775	0.691356	0.869688	Partially Characterized Molecules	Partially Characterized Molecules	61885
N-acetylmethionine	aki	-0.178187	0.437143	-0.407616	0.689314	0.869688	Amino Acid	Methionine, Cysteine, SAM and Taurine Metabolism	1589	448580	65-82-7	C02712	HMDB0011745
N-acetyltaurine	aki	0.065314	0.163366	0.399803	0.694937	0.872309	Amino Acid	Methionine, Cysteine, SAM and Taurine Metabolism	48187	159864			HMDB0240253
tetrahydrocortisol sulfate (2)	aki	-0.173764	0.436418	-0.398159	0.696122	0.872309	Lipid	Corticosteroids	62794
3-amino-2-piperidone	aki	0.0672349	0.171948	0.391019	0.701281	0.872928	Amino Acid	Urea cycle; Arginine and Proline Metabolism	62853	5200225	1892-22-4		HMDB0000323
carnitine of C10H14O2 (5)*	aki	0.169997	0.429855	0.395476	0.698059	0.872928	Partially Characterized Molecules	Partially Characterized Molecules	63650
glucose	aki	0.186949	0.48308	0.386993	0.704196	0.872928	Carbohydrate	Glycolysis, Gluconeogenesis, and Pyruvate Metabolism	48152	5793	50-99-7	C00031	HMDB0000122
homocitrate	aki	0.0784509	0.203481	0.385544	0.705247	0.872928	Energy	TCA Cycle	39601	439459	320573-06-6	C01251	HMDB0003518
N1,N12-diacetylspermine	aki	0.114631	0.296516	0.386593	0.704487	0.872928	Amino Acid	Polyamine Metabolism	52987	132680	61345-83-3	C03413	HMDB0002172
p-cresol glucuronide*	aki	-0.366727	0.934164	-0.392573	0.700157	0.872928	Amino Acid	Tyrosine Metabolism	48841	154035	17680-99-8		HMDB0011686
trans-urocanate	aki	0.129235	0.333059	0.388025	0.703449	0.872928	Amino Acid	Histidine Metabolism	607	736715	104-98-3	C00785	HMDB0000301
threonate	aki	-0.0530496	0.140183	-0.37843	0.710413	0.877788	Cofactors and Vitamins	Ascorbate and Aldarate Metabolism	27738	5460407;151152	70753-61-6	C01620	HMDB0000943,HMDB0062620
gamma-glutamylleucine	aki	-0.128359	0.342959	-0.374271	0.713441	0.879993	Peptide	Gamma-glutamyl Amino Acid	18369	151023	2566-39-4		HMDB0011171
1-methyl-4-imidazoleacetate	aki	-0.0817855	0.221997	-0.368409	0.717716	0.880163	Amino Acid	Histidine Metabolism	32350	75810	2625-49-2	C05828	HMDB0002820
2-keto-3-deoxy-gluconate	aki	-0.0819118	0.222412	-0.368289	0.717803	0.880163	Xenobiotics	Food Component/Plant	48141	161227	17510-99-5	C00204	HMDB0001353
cortisol	aki	0.169811	0.458944	0.370004	0.716552	0.880163	Lipid	Corticosteroids	1712	5754	50-23-7	C00735	HMDB0000063
pipecolate	aki	-0.111912	0.304717	-0.367265	0.718551	0.880163	Amino Acid	Lysine Metabolism	1444		4043-87-2
lactose	aki	0.107107	0.295486	0.362477	0.722052	0.881402	Carbohydrate	Disaccharides and Oligosaccharides	567	6134	5965-66-2	C01970	HMDB0041627
tetrahydrocortisol sulfate (1)	aki	0.153722	0.423625	0.362874	0.721762	0.881402	Lipid	Corticosteroids	62793
glucuronide of C8H16O2 (2)*	aki	0.218497	0.618702	0.353153	0.728887	0.888214	Partially Characterized Molecules	Partially Characterized Molecules	61973	127448			HMDB0010347
4-hydroxyphenylpyruvate	aki	0.117132	0.334716	0.349943	0.731247	0.888352	Amino Acid	Tyrosine Metabolism	1669	979	156-39-8	C01179	HMDB0000707
cytosine	aki	0.100307	0.286933	0.349584	0.73151	0.888352	Nucleotide	Pyrimidine Metabolism, Cytidine containing	573	597	71-30-7	C00380	HMDB0000630
3-hydroxykynurenine	aki	-0.232769	0.670056	-0.347387	0.733127	0.888666	Amino Acid	Tryptophan Metabolism	22110	89	2147-61-7	C02794	HMDB0000732
3-methoxycatechol sulfate (1)	aki	0.175514	0.550751	0.318682	0.754362	0.888666	Xenobiotics	Benzoate Metabolism	48763	129892430
benzoylcarnitine*	aki	-0.158075	0.491691	-0.321493	0.752273	0.888666	Xenobiotics	Chemical	43265		105450-08-6
beta-citrylglutamate	aki	0.0730569	0.22304	0.32755	0.747779	0.888666	Amino Acid	Glutamate Metabolism	54923	189741	73590-26-8	C20775
carboxysuccinate	aki	-0.0725183	0.221225	-0.327804	0.747591	0.888666	Energy	TCA Cycle	63258	313489
cortisol 21-sulfate	aki	0.152142	0.476146	0.319527	0.753734	0.888666	Lipid	Corticosteroids	63913	102172	152957-32-9		HMDB0062779
deoxycarnitine	aki	0.234572	0.726494	0.322882	0.751242	0.888666	Lipid	Carnitine Metabolism	36747	22620	6249-56-5	C01181	HMDB0001161
ferulic acid 4-sulfate	aki	-0.154047	0.449858	-0.342434	0.736775	0.888666	Xenobiotics	Food Component/Plant	47114	6305574	86321-29-1		HMDB0029200
glucuronide of C8H14O2 (1)*	aki	-0.0979924	0.305508	-0.320752	0.752823	0.888666	Partially Characterized Molecules	Partially Characterized Molecules	61903
glutarylcarnitine (C5-DC)	aki	0.0603914	0.184635	0.327086	0.748123	0.888666	Amino Acid	Lysine Metabolism	44664	71317118	102636-82-8		HMDB0013130
glycine conjugate of C6H10O2 (2)*	aki	-0.0702785	0.214449	-0.327717	0.747655	0.888666	Partially Characterized Molecules	Partially Characterized Molecules	63653
hydroxyasparagine	aki	-0.0583811	0.182839	-0.319303	0.7539	0.888666	Amino Acid	Alanine and Aspartate Metabolism	62060	15991574		C20631	HMDB32332
N-acetyl-aspartyl-glutamate (NAAG)	aki	-0.0983682	0.303089	-0.324553	0.750002	0.888666	Amino Acid	Glutamate Metabolism	35665	188803	3106-85-2	C12270	HMDB0001067
N-acetylaspartate (NAA)	aki	-0.0788001	0.240693	-0.327388	0.747899	0.888666	Amino Acid	Alanine and Aspartate Metabolism	22185	65065	997-55-7;997-55-7	C01042	HMDB0000812
N-acetylhistidine	aki	-0.0628006	0.194018	-0.323683	0.750647	0.888666	Amino Acid	Histidine Metabolism	33946	75619	39145-52-3	C02997	HMDB0032055
N2,N5-diacetylornithine	aki	0.0826869	0.239867	0.34472	0.735091	0.888666	Amino Acid	Urea cycle; Arginine and Proline Metabolism	43591	65977	39825-23-5
phenylacetylserine	aki	0.0908837	0.270681	0.335759	0.741703	0.888666	Peptide	Acetylated Peptides	54911
phenylacetylthreonine	aki	-0.0919391	0.284995	-0.322599	0.751452	0.888666	Peptide	Acetylated Peptides	54915
phenylalanylglycine	aki	0.0725733	0.229492	0.316234	0.756183	0.889331	Peptide	Dipeptide	41370	6992304	721-90-4		HMDB0028995
cyclo(gly-pro)	aki	-0.147753	0.479287	-0.308276	0.762112	0.894776	Peptide	Dipeptide	37077	193540	3705-27-9
glycerol 3-phosphate	aki	0.143312	0.467378	0.306631	0.76334	0.894776	Lipid	Glycerolipid Metabolism	43847	754	29849-82-9	C0093	HMDB0000126
3-carboxy-4-methyl-5-propyl-2-furanpropanoate (CMPF)	aki	0.169217	0.564193	0.299927	0.768349	0.897687	Lipid	Fatty Acid, Dicarboxylate	31787	123979	86879-39-2		HMDB0061112
androsterone glucuronide	aki	0.0943963	0.319864	0.295114	0.771952	0.897687	Lipid	Androgenic Steroids	61846	114833	1852-43-3	C11135	HMDB0002829
indoleacetoylcarnitine*	aki	0.183751	0.624892	0.294052	0.772748	0.897687	Amino Acid	Tryptophan Metabolism	62279
N,N-dimethyl-pro-pro	aki	0.0417659	0.142477	0.293141	0.773431	0.897687	Peptide	Modified Peptides	64571
N-(2-furoyl)glycine	aki	-0.0963046	0.327314	-0.294227	0.772617	0.897687	Xenobiotics	Food Component/Plant	31536	21863	5657-19-2;5657-19-2		HMDB0000439
N-acetylputrescine	aki	-0.0901844	0.30306	-0.297579	0.770106	0.897687	Amino Acid	Polyamine Metabolism	37496	122356	18233-70-0	C02714	HMDB0002064
3-hydroxyindolin-2-one	aki	-0.0498501	0.178494	-0.279281	0.783843	0.902538	Xenobiotics	Food Component/Plant	42561	6097	61-71-2	C11130
alpha-CEHC glucuronide*	aki	0.0958356	0.347597	0.275709	0.786534	0.902538	Cofactors and Vitamins	Tocopherol Metabolism	39346	134819285	477200-36-5		HMDB0062445
carnitine	aki	0.173714	0.618752	0.280749	0.782739	0.902538	Lipid	Carnitine Metabolism	15500	288	461-05-2	C00487,C00308	HMDB0000062
ferulylglycine (1)	aki	0.119348	0.423511	0.281807	0.781942	0.902538	Xenobiotics	Food Component/Plant	54936
kynurenine	aki	0.106317	0.383342	0.277342	0.785303	0.902538	Amino Acid	Tryptophan Metabolism	15140	161166	2922-83-0	C00328	HMDB0000684
o-cresol sulfate	aki	-0.0534225	0.19147	-0.279012	0.784046	0.902538	Xenobiotics	Benzoate Metabolism	36845	11615528			HMDB0011635
pepstatin A	aki	0.0332274	0.120456	0.275846	0.786431	0.902538	Xenobiotics	Chemical	37474	5478883	26305-03-3
3-(cystein-S-yl)acetaminophen*	aki	-0.182745	0.689405	-0.265077	0.794559	0.902971	Xenobiotics	Drug - Analgesics, Anesthetics	34365	171264			HMDB0240217
arabinose	aki	-0.0324911	0.120091	-0.270554	0.790421	0.902971	Carbohydrate	Pentose Metabolism	575	66308	28697-53-2	C00216	HMDB0029942
butenoylcarnitine (C4:1)	aki	0.0808007	0.304407	0.265437	0.794286	0.902971	Lipid	Fatty Acid Metabolism (Acyl Carnitine, Monounsaturated)	61778
gamma-glutamyl-epsilon-lysine	aki	-0.0940748	0.343956	-0.273508	0.788193	0.902971	Peptide	Gamma-glutamyl Amino Acid	33934	7015685	17105-15-6		HMDB0003869
gulonate*	aki	0.0382488	0.144353	0.264967	0.794642	0.902971	Cofactors and Vitamins	Ascorbate and Aldarate Metabolism	46957	152304	20246-53-1	C00800	HMDB0003290
N,N-dimethyl-5-aminovalerate	aki	0.0875791	0.332516	0.263383	0.795839	0.902971	Amino Acid	Lysine Metabolism	62819
N-acetylcarnosine	aki	-0.0647701	0.243158	-0.26637	0.793581	0.902971	Amino Acid	Histidine Metabolism	43488	9903482	56353-15-2		HMDB0012881
1-methyl-5-imidazoleacetate	aki	-0.117025	0.470444	-0.248754	0.806925	0.904407	Amino Acid	Histidine Metabolism	62946	6451814	4200-48-0		HMDB04988
3-hydroxy-3-methylglutarate	aki	-0.0647207	0.25565	-0.253161	0.803581	0.904407	Lipid	Mevalonate Metabolism	531	1662;5459993	503-49-1	C03761	HMDB0000355
dihydrobiopterin	aki	-0.050003	0.196265	-0.254772	0.802359	0.904407	Cofactors and Vitamins	Tetrahydrobiopterin Metabolism	35129	135402011	6779-87-9	C00268	HMDB0000038
dopamine	aki	-0.0530081	0.210765	-0.251504	0.804838	0.904407	Amino Acid	Tyrosine Metabolism	12130	681	62-31-7	C03758	HMDB0000073
hippurate	aki	0.0848408	0.330673	0.25657	0.800996	0.904407	Xenobiotics	Benzoate Metabolism	15753	464	495-69-2	C01586	HMDB0000714
isobutyrylcarnitine (C4)	aki	-0.138161	0.556586	-0.248228	0.807324	0.904407	Amino Acid	Leucine, Isoleucine and Valine Metabolism	33441	168379	25518-49-4		HMDB0000736
oxindolylalanine	aki	-0.0634236	0.249801	-0.253897	0.803023	0.904407	Amino Acid	Tryptophan Metabolism	64568	20977764
tiglyl carnitine (C5)	aki	-0.0743618	0.292047	-0.254622	0.802473	0.904407	Amino Acid	Leucine, Isoleucine and Valine Metabolism	35428	22833596	64191-86-2		HMDB0002366
pregnenetriol disulfate*	aki	-0.0566449	0.22998	-0.246304	0.808786	0.904614	Lipid	Pregnenolone Steroids	62921
3-S-cysteinyl-2-methylpropanoate*	aki	0.0623408	0.261697	0.238218	0.814936	0.90762	Xenobiotics	Chemical	62310				HMDB30411
carboxy-methyl-arginine	aki	-0.0810712	0.337348	-0.240319	0.813336	0.90762	Amino Acid	Urea cycle; Arginine and Proline Metabolism	64071		18416-86-9		HMDB39111
isoleucine	aki	-0.0476758	0.20056	-0.237714	0.815319	0.90762	Amino Acid	Leucine, Isoleucine and Valine Metabolism	1125	6306	73-32-5	C16424,C00407,C06418	HMDB0000172
2-oxoadipate	aki	-0.100416	0.432335	-0.232264	0.819472	0.909653	Amino Acid	Lysine Metabolism	38347	71	3184-35-8	C00322	HMDB0000225
phenylacetylglutamine	aki	-0.0477335	0.205797	-0.231945	0.819715	0.909653	Peptide	Acetylated Peptides	35126	92258	28047-15-6	C04148	HMDB0006344
erythritol	aki	-0.0203973	0.0906584	-0.224991	0.825023	0.91411	Xenobiotics	Food Component/Plant	20699	222285	149-32-6	C00503	HMDB0002994
2-aminophenol sulfate	aki	0.089791	0.411896	0.217994	0.830371	0.917165	Xenobiotics	Food Component/Plant	43266	181670			HMDB0061116
nicotinamide riboside	aki	-0.0423365	0.193934	-0.218304	0.830135	0.917165	Cofactors and Vitamins	Nicotinate and Nicotinamide Metabolism	33013	439924	1341-23-7	C03150	HMDB0000855
1-(1-enyl-palmitoyl)-2-arachidonoyl-GPE (P-16:0/20:4)*	aki	0.0453139	0.22008	0.205898	0.839639	0.917702	Lipid	Plasmalogen	52673	52925126			HMDB0011352
2-methoxyresorcinol sulfate	aki	0.115064	0.564092	0.203981	0.84111	0.917702	Xenobiotics	Chemical	48445		1446269-78-8
2-methylhexanoylcarnitine	aki	-0.0928454	0.438833	-0.211573	0.835288	0.917702	Lipid	Fatty Acid Metabolism (Acyl Carnitine, Medium Chain)	61780
3-acetylphenol sulfate	aki	-0.0922775	0.434423	-0.212414	0.834644	0.917702	Xenobiotics	Chemical	48693
3-hydroxyoctanoylglycine	aki	-0.0819932	0.398882	-0.205557	0.8399	0.917702	Lipid	Fatty Acid Metabolism (Acyl Glycine)	64388
cysteinylglycine	aki	0.0729224	0.353935	0.206033	0.839535	0.917702	Amino Acid	Glutathione Metabolism	35637	439498	19246-18-5	C01419	HMDB0000078
guanosine-3',5'-cyclic monophosphate (cGMP)	aki	-0.051177	0.251079	-0.203828	0.841227	0.917702	Nucleotide	Purine Metabolism, Guanine containing	2827	135398569	7665-99-8	C00942	HMDB0001314
picolinoylglycine	aki	0.0576603	0.277121	0.208069	0.837974	0.917702	Lipid	Fatty Acid Metabolism (Acyl Glycine)	63057	11788622	5616-29-5		HMDB0059766
3-hydroxyadipate	aki	-0.0860074	0.439908	-0.195512	0.847616	0.921951	Lipid	Fatty Acid, Dicarboxylate	62069	151913			HMDB0000345
N-octanoylglutamine	aki	0.0678934	0.347514	0.195369	0.847726	0.921951	Lipid	Fatty Acid Metabolism (Acyl Glutamine)	54919	54528406
phenylalanine	aki	-0.0556388	0.287915	-0.193247	0.849358	0.922309	Amino Acid	Phenylalanine Metabolism	64	6140	63-91-2	C00079	HMDB0000159
2-methoxyhydroquinone sulfate (1)	aki	-0.0679401	0.369553	-0.183844	0.856598	0.927942	Xenobiotics	Benzoate Metabolism	64049
3-methylglutarate/2-methylglutarate	aki	-0.0514368	0.283074	-0.181708	0.858245	0.927942	Lipid	Fatty Acid, Dicarboxylate	54676	12046;12284			HMDB0000752,HMDB0000422
acisoga	aki	-0.0428847	0.240915	-0.178008	0.861099	0.927942	Amino Acid	Polyamine Metabolism	43258	129397	106692-36-8		HMDB0061384
N-acetylglucosaminylasparagine	aki	-0.0217444	0.12158	-0.178849	0.86045	0.927942	Carbohydrate	Aminosugar Metabolism	48149	123826	2776-93-4	C04540	HMDB0000489
trimethylamine N-oxide	aki	0.0727953	0.403364	0.180471	0.859199	0.927942	Lipid	Phospholipid Metabolism	40406	1145	1184-78-7	C01104	HMDB0000925
glucuronide of C8H14O2 (3)*	aki	0.0521574	0.301389	0.173057	0.86492	0.930644	Partially Characterized Molecules	Partially Characterized Molecules	61905
glucuronide of C12H22O4 (1)*	aki	-0.0464633	0.288057	-0.161299	0.87401	0.938998	Partially Characterized Molecules	Partially Characterized Molecules	61874
trigonelline (N'-methylnicotinate)	aki	-0.0848593	0.537982	-0.157736	0.876768	0.940533	Cofactors and Vitamins	Nicotinate and Nicotinamide Metabolism	32401	5570	535-83-1	C01004	HMDB0000875
allo-threonine	aki	-0.0264789	0.171879	-0.154055	0.87962	0.942164	Amino Acid	Glycine, Serine and Threonine Metabolism	15142	99289	28954-12-3	C05519	HMDB0004041
11beta-hydroxyandrosterone glucuronide	aki	0.0512242	0.337329	0.151852	0.881327	0.942491	Lipid	Androgenic Steroids	63251
3-(4-hydroxyphenyl)lactate (HPLA)	aki	0.0554884	0.370822	0.149636	0.883045	0.942491	Amino Acid	Tyrosine Metabolism	32197	9378	6482-98-0	C03672	HMDB0000755
furaneol sulfate	aki	0.0612677	0.412548	0.14851	0.883918	0.942491	Xenobiotics	Food Component/Plant	54795	59815364
2-isopropylmalate	aki	0.050931	0.35586	0.143121	0.888099	0.945525	Xenobiotics	Food Component/Plant	15667	77	3237-44-3	C02504	HMDB0000402
N-acetyl-2-aminoadipate	aki	0.0206424	0.149019	0.138521	0.891671	0.945643	Amino Acid	Lysine Metabolism	63920	443992		C12986
phosphate	aki	0.0371264	0.269386	0.137819	0.892217	0.945643	Energy	Oxidative Phosphorylation	42109	1061	7664-38-2	C00009	HMDB0001429
sulfate*	aki	0.0508861	0.361009	0.140955	0.889781	0.945643	Xenobiotics	Chemical	46960	5152822	14808-79-8	C00059	HMDB01448
1-carboxyethylphenylalanine	aki	-0.0493169	0.379679	-0.129891	0.898379	0.946165	Amino Acid	Phenylalanine Metabolism	62566	59100900
4-methylguaiacol sulfate	aki	-0.0694831	0.518725	-0.13395	0.895223	0.946165	Xenobiotics	Benzoate Metabolism	48418		756760-43-7
gamma-CEHC sulfate	aki	0.0450525	0.350361	0.128589	0.899391	0.946165	Cofactors and Vitamins	Tocopherol Metabolism	62280
lysine	aki	-0.0451846	0.35126	-0.128636	0.899355	0.946165	Amino Acid	Lysine Metabolism	1301	5962	56-87-1	C00047,C00739	HMDB0003405
N-acetylalanine	aki	-0.0287838	0.217319	-0.13245	0.896389	0.946165	Amino Acid	Alanine and Aspartate Metabolism	1585	88064	97-69-8	C02847	HMDB0000766
myo-inositol	aki	0.0660704	0.522865	0.126362	0.901123	0.946581	Lipid	Inositol Metabolism	1124	892	87-89-8	C00137	HMDB0000211
carboxyethyl-GABA	aki	0.0172041	0.139793	0.123069	0.903686	0.946924	Amino Acid	Glutamate Metabolism	40007	2572	908055		HMDB0002201
valine	aki	-0.0256863	0.209675	-0.122505	0.904125	0.946924	Amino Acid	Leucine, Isoleucine and Valine Metabolism	1649	6287	72-18-4	C00183	HMDB0000883
5-methylthioadenosine (MTA)	aki	-0.0240381	0.216201	-0.111184	0.912945	0.95334	Amino Acid	Polyamine Metabolism	1419	439176	2457-80-9	C00170	HMDB0001173
N,N,N-trimethyl-5-aminovalerate	aki	0.0661761	0.587103	0.112716	0.91175	0.95334	Amino Acid	Lysine Metabolism	57687	14274897
3-hydroxyhexanoylcarnitine (2)	aki	0.0471959	0.449444	0.10501	0.91776	0.956957	Lipid	Fatty Acid Metabolism (Acyl Carnitine, Hydroxy)	62556
lactate	aki	0.0333204	0.341607	0.0975402	0.923589	0.961619	Carbohydrate	Glycolysis, Gluconeogenesis, and Pyruvate Metabolism	527	612	79-33-4	C00186	HMDB0000190
malate	aki	-0.0334325	0.368433	-0.0907425	0.928898	0.965726	Energy	TCA Cycle	1303	525	6915-15-7	C00497,C00149,C00711	HMDB0000744,HMDB0031518,HMDB0000156
bilirubin degradation product, C16H18N2O5 (4)	aki	-0.031447	0.361946	-0.0868832	0.931914	0.967441	Partially Characterized Molecules	Partially Characterized Molecules	64415
1,7-dimethylurate	aki	0.0529591	0.671801	0.0788315	0.938209	0.971128	Xenobiotics	Xanthine Metabolism	34400	91611	33868-03-0	C16356	HMDB0011103
4-acetamidophenol	aki	-0.0314183	0.397889	-0.0789626	0.938106	0.971128	Xenobiotics	Drug - Analgesics, Anesthetics	12032	1983	103-90-2	C06804	HMDB0001859
creatine	aki	0.0437017	0.602787	0.0724994	0.943162	0.974831	Amino Acid	Creatine Metabolism	27718	586	57-00-1	C00300	HMDB0000064
piperidine	aki	0.0378052	0.548987	0.0688635	0.946008	0.976346	Xenobiotics	Food Component/Plant	38183	8082	110-89-4	C01746	HMDB0034301
2-methoxyhydroquinone sulfate (2)	aki	0.0201524	0.399968	0.0503849	0.96048	0.976871	Xenobiotics	Benzoate Metabolism	64050
2-methylbutyrylcarnitine (C5)	aki	-0.0295264	0.56088	-0.0526431	0.958711	0.976871	Amino Acid	Leucine, Isoleucine and Valine Metabolism	45095	6426901	31023-25-3		HMDB0000378
3'-sialyllactose	aki	-0.013987	0.280716	-0.049826	0.960918	0.976871	Carbohydrate	Disaccharides and Oligosaccharides	40424	123914	35890-38-1		HMDB0000825
5-(galactosylhydroxy)-L-lysine	aki	-0.012749	0.24392	-0.0522673	0.959005	0.976871	Amino Acid	Lysine Metabolism	43582	66995551	32448-36-5
glucuronide of C12H20O3 (4)*	aki	0.0106359	0.188578	0.0564004	0.955767	0.976871	Partially Characterized Molecules	Partially Characterized Molecules	61966
glucuronide of C14H26O4 (2)*	aki	-0.0172757	0.275253	-0.062763	0.950784	0.976871	Partially Characterized Molecules	Partially Characterized Molecules	61877
guaiacol sulfate	aki	-0.0161136	0.342281	-0.047077	0.963073	0.976871	Xenobiotics	Benzoate Metabolism	46111	22473			HMDB0060013
isocitrate	aki	0.0183118	0.288179	0.063543	0.950173	0.976871	Energy	TCA Cycle	12110	5318532	20226-99-7	C00451	HMDB0001874
lanthionine	aki	0.00713367	0.142247	0.05015	0.960665	0.976871	Amino Acid	Methionine, Cysteine, SAM and Taurine Metabolism	42002	98504	468821
levulinoylcarnitine	aki	-0.0219592	0.368247	-0.0596317	0.953236	0.976871	Xenobiotics	Food Component/Plant	63359
N-acetyltryptophan	aki	-0.0297961	0.620392	-0.0480278	0.962328	0.976871	Amino Acid	Tryptophan Metabolism	33959	439917;700653	1218-34-4	C03137	HMDB0013713
propionylcarnitine (C3)	aki	0.0509604	0.787888	0.0646798	0.949283	0.976871	Lipid	Fatty Acid Metabolism (also BCAA Metabolism)	32452	107738	17298-37-2	C03017	HMDB0000824
pimeloylcarnitine/3-methyladipoylcarnitine (C7-DC)	aki	-0.00755056	0.211116	-0.0357649	0.971941	0.984456	Lipid	Fatty Acid Metabolism (Acyl Carnitine, Dicarboxylate)	53224
cyclo(pro-sulfo-tyr)*	aki	0.0104123	0.309425	0.0336507	0.973599	0.984726	Peptide	Dipeptide	62840
arabitol/xylitol	aki	0.0038477	0.147372	0.0261088	0.979515	0.989296	Carbohydrate	Pentose Metabolism	48885	6912;94154		C00542,C01904,C00379	HMDB0002917,HMDB0001851,HMDB0000568
S(2-carboxyethyl)mercapturic acid	aki	-0.00697587	0.299698	-0.0232764	0.981737	0.990128	Xenobiotics	Chemical	57551		51868-61-2
maltol sulfate	aki	-0.00989176	0.534057	-0.0185219	0.985467	0.992476	Xenobiotics	Food Component/Plant	48696
3-(methylthio)acetaminophen sulfate*	aki	-0.00940518	0.565659	-0.0166269	0.986953	0.992561	Xenobiotics	Drug - Analgesics, Anesthetics	62567
3-aminoisobutyrate	aki	-0.0089578	0.675986	-0.0132515	0.989602	0.993813	Nucleotide	Pyrimidine Metabolism, Thymine containing	1566	64956	10569-72-9;214139-20-5	C05145	HMDB0002166
isovalerylcarnitine (C5)	aki	-0.00759956	0.742556	-0.0102343	0.991969	0.994779	Amino Acid	Leucine, Isoleucine and Valine Metabolism	34407	169235	31023-24-2	C20826	HMDB0000688
2,3-dihydroxy-5-methylthio-4-pentenoate (DMTPA)*	aki	0.00127241	0.179767	0.00707813	0.994446	0.995852	Amino Acid	Methionine, Cysteine, SAM and Taurine Metabolism	62805				HMDB0240388
2-methoxyacetaminophen glucuronide*	aki	-0.00192052	0.703765	-0.00272893	0.997859	0.997859	Xenobiotics	Drug - Analgesics, Anesthetics	33161	121596203			HMDB0240215

### Sheet: AKI - Co19
name	outcome	estimate	std_error	statistic	p_value	adj_p	SUPER_PATHWAY	SUB_PATHWAY	COMP_ID	PUBCHEM	CAS	KEGG	HMDB
ribitol	aki	-0.523204	0.0941383	-5.55782	1.97527e-06	0.00139849	Carbohydrate	Pentose Metabolism	15772	6912	488-81-3	C00532,C01904,C00474,C00379	HMDB0002917,HMDB0000508,HMDB0001851,HMDB0000568
4-imidazoleacetate	aki	-0.677691	0.140168	-4.83484	2.00114e-05	0.00708403	Amino Acid	Histidine Metabolism	32349	96215	645-65-8	C02835	HMDB0002024
1-methylguanidine	aki	0.991904	0.236945	4.18623	0.000151118	0.0241633	Amino Acid	Guanidino and Acetamido Metabolism	48114	10111	22661-87-6	C02294	HMDB0001522
triacetate lactone	aki	-0.72941	0.175053	-4.1668	0.000160356	0.0241633	Xenobiotics	Bacterial/Fungal	48571	5709	675-10-5	C02752
xylose	aki	-0.447408	0.107903	-4.1464	0.000170645	0.0241633	Carbohydrate	Pentose Metabolism	15581	135191	609-06-3	C00181	HMDB0000098
cysteine s-sulfate	aki	-0.777986	0.195351	-3.9825	0.00028029	0.0283494	Amino Acid	Methionine, Cysteine, SAM and Taurine Metabolism	22176	115015	1637-71-4	C05824	HMDB0000731
N6-acetyllysine	aki	-0.753211	0.188138	-4.00349	0.00026313	0.0283494	Amino Acid	Lysine Metabolism	36752	92832	692-04-6	C02727	HMDB0000206
3-methylcytidine	aki	-0.309883	0.080455	-3.85163	0.000414552	0.0366879	Nucleotide	Pyrimidine Metabolism, Cytidine containing	35132	14237477	21028-20-6		HMDB0240577
guanidinosuccinate	aki	0.932104	0.25478	3.65846	0.000732232	0.051964	Amino Acid	Guanidino and Acetamido Metabolism	32446	439918	6133-30-8	C03139	HMDB0003157
uracil	aki	-0.551949	0.150902	-3.65766	0.000733954	0.051964	Nucleotide	Pyrimidine Metabolism, Uracil containing	605	1174	66-22-8	C00106	HMDB0000300
3-hydroxyphenylacetate sulfate	aki	0.692292	0.19406	3.56742	0.000953655	0.0536845	Amino Acid	Tyrosine Metabolism	52921
isoleucylhydroxyproline*	aki	-0.782634	0.219864	-3.55962	0.000975348	0.0536845	Peptide	Dipeptide Derivative	63051	61158802			HMDB0028908
N-acetylvaline	aki	-0.593057	0.166779	-3.55595	0.000985732	0.0536845	Amino Acid	Leucine, Isoleucine and Valine Metabolism	1591	66789	96-81-1		HMDB0011757
2-oxo-1-pyrrolidinepropionate	aki	0.615013	0.175008	3.5142	0.00111151	0.0562108	Xenobiotics	Chemical	40452	3146688	77191-38-9
fucitol	aki	0.294313	0.0853605	3.44789	0.00134348	0.0634122	Xenobiotics	Food Component/Plant	38313	445724	13074-06-1
5-dodecenoylcarnitine (C12:1)	aki	-0.662815	0.198028	-3.34708	0.00178685	0.0790681	Lipid	Fatty Acid Metabolism (Acyl Carnitine, Monounsaturated)	61769	91825571			HMDB13326
propyl 4-hydroxybenzoate sulfate	aki	-0.913556	0.276783	-3.30062	0.00203529	0.0847637	Xenobiotics	Benzoate Metabolism	48460	131838881	162338-10-5		HMDB0135261
1-methyl-5-imidazolelactate	aki	0.425935	0.133113	3.1998	0.00269211	0.0946431	Amino Acid	Histidine Metabolism	64596		2022510-60-5
3-methylglutaconate	aki	0.256214	0.0804543	3.18459	0.00280721	0.0946431	Amino Acid	Leucine, Isoleucine and Valine Metabolism	38667	1551553	5746-90-7		HMDB0000522
N-acetylglucosamine/N-acetylgalactosamine	aki	-0.217967	0.0681077	-3.20032	0.00268826	0.0946431	Carbohydrate	Aminosugar Metabolism	46539	84265;439174		C01074	HMDB0000212,HMDB0000215
phenylalanylhydroxyproline*	aki	-0.684658	0.211306	-3.24012	0.00240835	0.0946431	Peptide	Dipeptide	63039	53480675			HMDB0011176
N2-methylguanosine	aki	-0.511079	0.161851	-3.15772	0.00302192	0.097251	Nucleotide	Purine Metabolism, Guanine containing	35133	135501934	2140-77-4		HMDB0005862
1-carboxyethylleucine	aki	-0.448168	0.146374	-3.06179	0.00392225	0.115706	Amino Acid	Leucine, Isoleucine and Valine Metabolism	62559
dimethylarginine	aki	-0.419545	0.136995	-3.06249	0.00391484	0.115706	Amino Acid	Urea cycle; Arginine and Proline Metabolism	15743	123831	65005-57-4	C03626	HMDB0001539
1-carboxyethyltyrosine	aki	-0.389526	0.128237	-3.03754	0.00418701	0.117424	Amino Acid	Tyrosine Metabolism	62564
N6,N6-dimethyllysine	aki	-0.419821	0.138712	-3.02657	0.00431218	0.117424	Amino Acid	Lysine Metabolism	62862	193344	2259-86-1	C05545	HMDB0013287
1-carboxyethylvaline	aki	-0.370202	0.132296	-2.79829	0.00786566	0.130244	Amino Acid	Leucine, Isoleucine and Valine Metabolism	62562
2,3-dihydroxyisovalerate	aki	0.387444	0.139422	2.77893	0.00826796	0.130244	Xenobiotics	Food Component/Plant	38276	677	1756-18-9	C04039	HMDB0012141
2-methylmalonylcarnitine (C4-DC)	aki	0.296122	0.105766	2.79977	0.00783566	0.130244	Lipid	Fatty Acid Metabolism (also BCAA Metabolism)	35482	53481628	149181-64-6		HMDB0013133
3-hydroxyisobutyrate	aki	-0.515414	0.175711	-2.93331	0.00552792	0.130244	Amino Acid	Leucine, Isoleucine and Valine Metabolism	1549	11966314	2068-83-9	C01188,C06001	HMDB0000023,HMDB0000336
5,6-dihydrouridine	aki	0.442983	0.153521	2.88548	0.00626955	0.130244	Nucleotide	Pyrimidine Metabolism, Uracil containing	61833	94312	1361384		HMDB0000497
arabinose	aki	-0.227634	0.0796	-2.85972	0.00670653	0.130244	Carbohydrate	Pentose Metabolism	575	66308	28697-53-2	C00216	HMDB0029942
gamma-glutamylthreonine	aki	-0.553757	0.189272	-2.92572	0.00563984	0.130244	Peptide	Gamma-glutamyl Amino Acid	33364	76078708	5652-48-2		HMDB0029159
gamma-glutamyltyrosine	aki	-0.724124	0.258366	-2.80271	0.00777651	0.130244	Peptide	Gamma-glutamyl Amino Acid	2734	94340	7432-23-7		HMDB0011741
glutamine	aki	-0.595382	0.212953	-2.79583	0.00791575	0.130244	Amino Acid	Glutamate Metabolism	53	5961	56-85-9	C00064	HMDB0000641
guanidinoacetate	aki	-0.910356	0.315738	-2.88327	0.00630604	0.130244	Amino Acid	Creatine Metabolism	43802	763	352-97-6	C00581	HMDB0000128
kynurenate	aki	0.389504	0.135181	2.88135	0.00633777	0.130244	Amino Acid	Tryptophan Metabolism	1417	3845	492-27-3	C01717	HMDB0000715
leucylhydroxyproline*	aki	-0.620944	0.216846	-2.86353	0.00664018	0.130244	Peptide	Dipeptide Derivative	63052	20847829			HMDB0028930
maleate	aki	-0.333642	0.118113	-2.82478	0.00734468	0.130244	Lipid	Fatty Acid, Dicarboxylate	20676	444266	110-16-7	C01384	HMDB0000176
N-acetylasparagine	aki	-0.48106	0.17314	-2.77845	0.00827821	0.130244	Amino Acid	Alanine and Aspartate Metabolism	33942	99715	4033-40-3		HMDB0006028
N-acetylisoleucine	aki	-0.535513	0.188126	-2.84656	0.00694055	0.130244	Amino Acid	Leucine, Isoleucine and Valine Metabolism	33967	306109	3077-46-1		HMDB0061684
N-acetylthreonine	aki	-0.46725	0.161711	-2.88942	0.00620509	0.130244	Amino Acid	Glycine, Serine and Threonine Metabolism	33939	152204	17093-74-2		HMDB0062557
pantothenate (Vitamin B5)	aki	-0.67722	0.227875	-2.97189	0.00499044	0.130244	Cofactors and Vitamins	Pantothenate and CoA Metabolism	1508	6613	137-08-6	C00864	HMDB0000210
phenylacetylglutamate	aki	0.479896	0.17019	2.81977	0.00744074	0.130244	Peptide	Acetylated Peptides	52925	11579826			HMDB0059772
S-methylcysteine sulfoxide	aki	-0.741298	0.253326	-2.92627	0.00563175	0.130244	Amino Acid	Methionine, Cysteine, SAM and Taurine Metabolism	43378	82142	6853-87-8		HMDB0029432
3,4-dihydroxyphenylacetate sulfate	aki	0.502737	0.183754	2.73592	0.00923102	0.137124	Amino Acid	Tyrosine Metabolism	48736	193283	38339-04-7
betaine	aki	-0.418839	0.152647	-2.74383	0.00904629	0.137124	Amino Acid	Glycine, Serine and Threonine Metabolism	3141	247	107-43-7	C00719	HMDB0000043
taurine	aki	-0.787278	0.288049	-2.73314	0.00929653	0.137124	Amino Acid	Methionine, Cysteine, SAM and Taurine Metabolism	2125	1123	107-35-7	C00245	HMDB0000251
2-hydroxybutyrate/2-hydroxyisobutyrate	aki	-0.428866	0.162701	-2.63592	0.0118847	0.166101	Amino Acid	Glutathione Metabolism	52281	4277439;440864		C21297,C05984	HMDB0000729,HMDB00008
creatinine	aki	0.206029	0.0778207	2.64748	0.0115453	0.166101	Amino Acid	Creatine Metabolism	513	588	60-27-5	C00791	HMDB0000562
gamma-glutamylphenylalanine	aki	-0.492644	0.187087	-2.63323	0.0119649	0.166101	Peptide	Gamma-glutamyl Amino Acid	33422	111299	7432-24-8		HMDB0000594
1-methylurate	aki	0.337032	0.13005	2.59157	0.013273	0.169091	Xenobiotics	Xanthine Metabolism	34395	69726	708-79-2	C16359	HMDB0003099
adenosine	aki	-0.315248	0.121058	-2.6041	0.0128662	0.169091	Nucleotide	Purine Metabolism, Adenine containing	555	60961	58-61-7	C00212	HMDB0000050
furaneol sulfate	aki	0.545212	0.211212	2.58135	0.0136132	0.169091	Xenobiotics	Food Component/Plant	54795	59815364
hypoxanthine	aki	-0.48725	0.188374	-2.58662	0.0134367	0.169091	Nucleotide	Purine Metabolism, (Hypo)Xanthine/Inosine containing	3127	790;135398638	68-94-0	C00262	HMDB0000157
methionine sulfone	aki	-0.577324	0.221332	-2.60841	0.0127291	0.169091	Amino Acid	Methionine, Cysteine, SAM and Taurine Metabolism	44878	69961	820-10-0		HMDB0062174
N-acetylaspartate (NAA)	aki	-0.247695	0.0955742	-2.59165	0.0132701	0.169091	Amino Acid	Alanine and Aspartate Metabolism	22185	65065	997-55-7;997-55-7	C01042	HMDB0000812
1-carboxyethylisoleucine	aki	-0.41496	0.165151	-2.51262	0.0161174	0.195586	Amino Acid	Leucine, Isoleucine and Valine Metabolism	62558
adenosine 3',5'-cyclic monophosphate (cAMP)	aki	-0.253038	0.100891	-2.50802	0.0162988	0.195586	Nucleotide	Purine Metabolism, Adenine containing	2831	6076	60-92-4	C00575	HMDB0000058
3-methoxycatechol sulfate (1)	aki	0.567064	0.228076	2.48629	0.0171829	0.196218	Xenobiotics	Benzoate Metabolism	48763	129892430
aconitate [cis or trans]	aki	-0.251448	0.100957	-2.49064	0.0170025	0.196218	Energy	TCA Cycle	46173	643757;444212		C02341,C004174	HMDB0000958,HMDB000072
thioproline	aki	-0.385625	0.154629	-2.49388	0.0168695	0.196218	Xenobiotics	Chemical	53231	93176	34592-47-4
beta-hydroxyisovalerate	aki	-0.631302	0.258342	-2.44367	0.0190451	0.214031	Amino Acid	Leucine, Isoleucine and Valine Metabolism	12129	69362	625-08-1		HMDB0000754
3,4-dihydroxybutyrate	aki	-0.455178	0.187872	-2.42281	0.0200214	0.216371	Lipid	Fatty Acid, Dihydroxy	62952	150929	51267-44-8		HMDB0000337
hydantoin-5-propionate	aki	0.27711	0.115411	2.40107	0.021087	0.216371	Amino Acid	Histidine Metabolism	40473	782	5624-26-0	C05565	HMDB0001212
N-acetylglucosamine conjugate of C24H40O4 bile acid	aki	-0.550466	0.229064	-2.40311	0.020985	0.216371	Partially Characterized Molecules	Partially Characterized Molecules	61869
N-acetylneuraminate	aki	0.210797	0.0869409	2.4246	0.019936	0.216371	Carbohydrate	Aminosugar Metabolism	32377	439197	131-48-6	C00270	HMDB0000230
ribulose/xylulose	aki	-0.340721	0.141174	-2.41348	0.0204725	0.216371	Carbohydrate	Pentose Metabolism	48340	151261;5289590			HMDB0000621,HMDB0000751,HMDB0001644,HMDB0003371
tyramine	aki	-0.409088	0.170259	-2.40274	0.0210032	0.216371	Amino Acid	Tyrosine Metabolism	1603	5610	60-19-5	C00483	HMDB0000306
gamma-glutamylvaline	aki	-0.432858	0.18116	-2.38937	0.0216815	0.219293	Peptide	Gamma-glutamyl Amino Acid	43829	7015683	2746-34-1		HMDB0011172
ethylmalonate	aki	-0.443054	0.186413	-2.37673	0.0223409	0.219685	Amino Acid	Leucine, Isoleucine and Valine Metabolism	15765	11756	601-75-2		HMDB0000622
N1-methylinosine	aki	0.182556	0.0766335	2.38219	0.0220536	0.219685	Nucleotide	Purine Metabolism, (Hypo)Xanthine/Inosine containing	48351	650095	20245-33-4		HMDB0002721
glycerophosphoserine*	aki	-0.292374	0.12332	-2.37085	0.0226533	0.219706	Lipid	Phospholipid Metabolism	57404	3081457
3,4-dihydroxyphenylacetate	aki	-0.285931	0.121053	-2.36204	0.0231298	0.221295	Amino Acid	Tyrosine Metabolism	18296	98153	102-32-9	C01161	HMDB0001336
gamma-glutamylleucine	aki	-0.615461	0.263109	-2.33919	0.0244068	0.227369	Peptide	Gamma-glutamyl Amino Acid	18369	151023	2566-39-4		HMDB0011171
glycine	aki	-0.474179	0.202252	-2.3445	0.0241043	0.227369	Amino Acid	Glycine, Serine and Threonine Metabolism	58	750	56-40-6	C00037	HMDB0000123
3-ureidopropionate	aki	-0.376756	0.161697	-2.33001	0.024937	0.228154	Nucleotide	Pyrimidine Metabolism, Uracil containing	3155	111	462-88-4	C02642	HMDB0000026
N,N-dimethyl-pro-pro	aki	0.206421	0.0887214	2.32662	0.0251356	0.228154	Peptide	Modified Peptides	64571
glucuronate	aki	0.384084	0.165527	2.32037	0.0255055	0.228581	Carbohydrate	Aminosugar Metabolism	15443	441478;94715;23677976;65041;444791	207300-70-7	C16245	HMDB0000127
levulinate (4-oxovalerate)	aki	-0.309314	0.13469	-2.29649	0.0269641	0.237772	Xenobiotics	Food Component/Plant	22177	11579	123-76-2		HMDB0000720
m-tyramine	aki	-0.297664	0.129832	-2.29269	0.0272028	0.237772	Amino Acid	Tyrosine Metabolism	39581	11492	588-05-6		HMDB0004989
cis-3,4-methyleneheptanoylglycine	aki	-0.317948	0.139888	-2.27288	0.0284784	0.242924	Lipid	Fatty Acid Metabolism (Acyl Glycine)	64386
N-acetyl-1-methylhistidine*	aki	0.407783	0.17936	2.27355	0.0284347	0.242924	Amino Acid	Histidine Metabolism	43255	53859791
1-methyladenosine	aki	-0.198132	0.0884749	-2.23942	0.0307558	0.259228	Nucleotide	Purine Metabolism, Adenine containing	15650	27476	15763-06-1	C02494	HMDB0003331
sarcosine	aki	-0.495899	0.223096	-2.2228	0.0319458	0.26609	Amino Acid	Glycine, Serine and Threonine Metabolism	1516	1088	107-97-1	C00213	HMDB0000271
histidine	aki	-0.577722	0.261201	-2.21179	0.0327566	0.269671	Amino Acid	Histidine Metabolism	59	6274	5934-29-2	C00135	HMDB0000177
homovanillate sulfate	aki	0.484949	0.22055	2.19881	0.033736	0.274541	Amino Acid	Tyrosine Metabolism	38349	29981063	38339-06-9		HMDB11719
3-hydroxy-2-methylbutyrate	aki	-0.495242	0.226594	-2.18559	0.03476	0.27853	Amino Acid	Leucine, Isoleucine and Valine Metabolism	32440	160471	473-86-9		HMDB0000354
fucose	aki	-0.31505	0.144361	-2.18238	0.035013	0.27853	Carbohydrate	Aminosugar Metabolism	15587	19466;17106	2438-80-4	C01019,C01018	HMDB0000174,HMDB0029196
1-methylhistamine	aki	-0.357952	0.165453	-2.16346	0.0365362	0.279201	Amino Acid	Histidine Metabolism	43831	3614	501-75-7	C05127	HMDB0000898
3-methyl-2-oxovalerate	aki	-0.502415	0.232204	-2.16368	0.036518	0.279201	Amino Acid	Leucine, Isoleucine and Valine Metabolism	15676	440877;439286	1460-34-0;51829-07-3	C00671,C06008,C03465	HMDB0000491
3-methylglutarylcarnitine (2)	aki	0.374846	0.173126	2.16517	0.0363964	0.279201	Amino Acid	Leucine, Isoleucine and Valine Metabolism	46548	128145			HMDB0000552
8-methoxykynurenate	aki	0.390565	0.180668	2.16178	0.0366747	0.279201	Amino Acid	Tryptophan Metabolism	62955	76230	2929-14-8	C05830	HMDB0060426
fructosyllysine	aki	-0.291008	0.135315	-2.15059	0.0376056	0.281954	Amino Acid	Lysine Metabolism	46227	9839580	21291-40-7		HMDB0034879
uric acid ribonucleoside*	aki	0.431193	0.200751	2.1479	0.0378328	0.281954	Nucleotide	Purine Metabolism, (Hypo)Xanthine/Inosine containing	62102	164933	2124-54-1	C05513	HMDB0029920
5-hydroxyhexanoate	aki	-0.484103	0.227922	-2.12398	0.0399047	0.285379	Lipid	Fatty Acid, Monohydroxy	31938	170748	44843-89-2		HMDB0000525,HMDB0000409
gamma-CEHC taurine*	aki	-0.351213	0.165314	-2.12452	0.0398574	0.285379	Cofactors and Vitamins	Tocopherol Metabolism	62282
glycerophosphoglycerol	aki	-0.268758	0.12585	-2.13555	0.0388909	0.285379	Lipid	Glycerolipid Metabolism	48857	54575349		C03274	HMDB0240316
S-carboxyethylcysteine	aki	-0.332933	0.156193	-2.13155	0.0392385	0.285379	Amino Acid	Methionine, Cysteine, SAM and Taurine Metabolism	64177		4033-46-9
3-hydroxy-2-ethylpropionate	aki	-0.476363	0.225739	-2.11024	0.0411398	0.29127	Amino Acid	Leucine, Isoleucine and Valine Metabolism	32397	188979	4374-62-3		HMDB0000396
N-carbamoylalanine	aki	0.388891	0.185979	2.09105	0.0429211	0.300873	Amino Acid	Alanine and Aspartate Metabolism	52340	426409	77340-50-2
cysteinylglycine disulfide*	aki	-0.211371	0.102123	-2.06976	0.0449752	0.30915	Amino Acid	Glutathione Metabolism	62103	22833544	70555-24-7		HMDB0000709
N2,N6-diacetyllysine	aki	-0.442612	0.213622	-2.07194	0.0447617	0.30915	Amino Acid	Lysine Metabolism	48455	91827	499-86-5
serine	aki	-0.402004	0.195696	-2.05423	0.0465284	0.316751	Amino Acid	Glycine, Serine and Threonine Metabolism	1648	5951	56-45-1	C00065	HMDB0000187
N-acetyl-3-methylhistidine*	aki	0.357311	0.175007	2.0417	0.0478151	0.322411	Amino Acid	Histidine Metabolism	43256	193270	37841-04-6
1-methyl-4-imidazoleacetate	aki	0.273327	0.134799	2.02766	0.049293	0.326163	Amino Acid	Histidine Metabolism	32350	75810	2625-49-2	C05828	HMDB0002820
picolinoylglycine	aki	0.239206	0.117824	2.03019	0.0490234	0.326163	Lipid	Fatty Acid Metabolism (Acyl Glycine)	63057	11788622	5616-29-5		HMDB0059766
gamma-glutamylglycine	aki	-0.528816	0.261464	-2.02252	0.0498446	0.326759	Peptide	Gamma-glutamyl Amino Acid	33949	100099	1948-29-4		HMDB0011667
3-carboxy-4-methyl-5-propyl-2-furanpropanoate (CMPF)	aki	-0.51328	0.256723	-1.99935	0.0523951	0.340328	Lipid	Fatty Acid, Dicarboxylate	31787	123979	86879-39-2		HMDB0061112
erythronate*	aki	0.130104	0.0652229	1.99477	0.0529133	0.340569	Carbohydrate	Aminosugar Metabolism	42420	2781043	88759-55-1		HMDB0000613
1,7-dimethylurate	aki	-0.53775	0.277565	-1.93738	0.0597821	0.358137	Xenobiotics	Xanthine Metabolism	34400	91611	33868-03-0	C16356	HMDB0011103
1-methyl-5-imidazoleacetate	aki	0.428043	0.223022	1.91928	0.0621025	0.358137	Amino Acid	Histidine Metabolism	62946	6451814	4200-48-0		HMDB04988
1-methylxanthine	aki	-0.242424	0.12661	-1.91473	0.0626975	0.358137	Xenobiotics	Xanthine Metabolism	34389	80220	6136-37-4	C16358	HMDB0010738
4-ethylcatechol sulfate	aki	-0.458549	0.238562	-1.92214	0.0617313	0.358137	Xenobiotics	Benzoate Metabolism	63072
5-(galactosylhydroxy)-L-lysine	aki	0.359394	0.186842	1.92352	0.0615526	0.358137	Amino Acid	Lysine Metabolism	43582	66995551	32448-36-5
5-hydroxylysine	aki	-0.595869	0.307925	-1.93511	0.0600691	0.358137	Amino Acid	Lysine Metabolism	15685	3032849	13204-98-3	C16741	HMDB0000450
cholate	aki	-0.580756	0.299603	-1.93842	0.0596516	0.358137	Lipid	Primary Bile Acid Metabolism	22842	221493	81-25-4	C00695	HMDB0000619
citrate	aki	-0.560389	0.29043	-1.92951	0.0607819	0.358137	Energy	TCA Cycle	1564	311	77-92-9	C00158	HMDB0000094
gamma-glutamylisoleucine*	aki	-0.299922	0.153396	-1.95521	0.0575705	0.358137	Peptide	Gamma-glutamyl Amino Acid	34456	22885096			HMDB0011170
glycocholate	aki	-0.517795	0.270201	-1.91633	0.0624875	0.358137	Lipid	Primary Bile Acid Metabolism	18476	10140	475-31-0;863-57-0	C01921	HMDB0000138
hydroxy-N6,N6,N6-trimethyllysine*	aki	0.153778	0.079393	1.93692	0.0598407	0.358137	Amino Acid	Lysine Metabolism	62959
indoleacetylglutamine	aki	0.431953	0.222863	1.9382	0.059679	0.358137	Amino Acid	Tryptophan Metabolism	42087	25200879			HMDB0013240
inosine	aki	-0.360063	0.18521	-1.94408	0.0589434	0.358137	Nucleotide	Purine Metabolism, (Hypo)Xanthine/Inosine containing	1123	6021	58-63-9	C00294	HMDB0000195
symmetric dimethylarginine (SDMA)	aki	0.193501	0.10107	1.91453	0.0627245	0.358137	Amino Acid	Urea cycle; Arginine and Proline Metabolism	36772	169148	102783-24-4	C03626	HMDB0003334
11beta-hydroxyandrosterone glucuronide	aki	0.488947	0.258241	1.89338	0.0655572	0.3652	Lipid	Androgenic Steroids	63251
2-butenoylglycine	aki	-0.350066	0.187559	-1.86644	0.0693236	0.3652	Lipid	Fatty Acid Metabolism (Acyl Glycine)	61785	6303498	71428-89-2
2-methylcitrate	aki	0.196975	0.105699	1.86354	0.0697394	0.3652	Energy	TCA Cycle	37483	12898022	6061-96-7	C02225	HMDB0000379
alanine	aki	-0.348558	0.183644	-1.89801	0.0649277	0.3652	Amino Acid	Alanine and Aspartate Metabolism	1126	5950	56-41-7	C00041	HMDB0000161
bestatin	aki	0.275339	0.147216	1.8703	0.0687724	0.3652	Xenobiotics	Drug - Other	1435	72172	65391-42-6	D00087
glucuronide of C10H18O2 (1)*	aki	0.427919	0.228548	1.87234	0.0684835	0.3652	Partially Characterized Molecules	Partially Characterized Molecules	61881
hippurate	aki	0.488475	0.261356	1.869	0.0689569	0.3652	Xenobiotics	Benzoate Metabolism	15753	464	495-69-2	C01586	HMDB0000714
N-acetyl-2-aminooctanoate*	aki	-0.528403	0.280539	-1.88353	0.0669137	0.3652	Lipid	Fatty Acid, Amino	62059	95555			HMDB0059745
N-acetylglutamine	aki	-0.510827	0.270404	-1.88913	0.0661396	0.3652	Amino Acid	Glutamate Metabolism	33943	182230	2490-97-3	C02716	HMDB0006029
N-acetylleucine	aki	-0.452754	0.243327	-1.86068	0.0701513	0.3652	Amino Acid	Leucine, Isoleucine and Valine Metabolism	1587	70912	1188-21-2	C02710	HMDB0011756
oxalate (ethanedioate)	aki	0.373571	0.19995	1.86832	0.0690537	0.3652	Cofactors and Vitamins	Ascorbate and Aldarate Metabolism	20694	971	144-62-7	C00209	HMDB0002329
pimeloylcarnitine/3-methyladipoylcarnitine (C7-DC)	aki	0.250224	0.132222	1.89245	0.0656841	0.3652	Lipid	Fatty Acid Metabolism (Acyl Carnitine, Dicarboxylate)	53224
1-carboxyethylphenylalanine	aki	-0.293633	0.158597	-1.85144	0.071499	0.369499	Amino Acid	Phenylalanine Metabolism	62566	59100900
carnosine	aki	-0.485655	0.263942	-1.84001	0.0731958	0.374756	Amino Acid	Histidine Metabolism	1768	439224	305-84-0	C00386	HMDB0000033
stachydrine	aki	0.626592	0.341006	1.83748	0.073575	0.374756	Xenobiotics	Food Component/Plant	34384	115244	4136-37-2	C10172	HMDB0004827
tetrahydrocortisol sulfate (1)	aki	0.519173	0.2838	1.82936	0.0748064	0.378307	Lipid	Corticosteroids	62793
benzoylcarnitine*	aki	0.418285	0.230337	1.81597	0.0768759	0.38549	Xenobiotics	Chemical	43265		105450-08-6
gamma-glutamyl-alpha-lysine	aki	-0.605117	0.333886	-1.81235	0.0774438	0.38549	Peptide	Gamma-glutamyl Amino Acid	55015	65254
N-acetyl-beta-alanine	aki	-0.257064	0.142048	-1.8097	0.0778602	0.38549	Nucleotide	Pyrimidine Metabolism, Uracil containing	37432	76406	3025-95-4	C01073	HMDB0061880
5,6-dihydrothymine	aki	-0.219791	0.122156	-1.79926	0.0795257	0.388305	Nucleotide	Pyrimidine Metabolism, Thymine containing	1418	93556	696-04-8	C00906	HMDB0000079
heptenedioate (C7:1-DC)*	aki	0.226066	0.12552	1.80104	0.0792387	0.388305	Lipid	Fatty Acid, Dicarboxylate	61866
3-methoxytyrosine	aki	-0.280002	0.156833	-1.78535	0.0817894	0.39548	Amino Acid	Tyrosine Metabolism	12017	9307	300-48-1		HMDB0001434
phenylacetylcarnitine	aki	0.492657	0.276248	1.78339	0.0821124	0.39548	Peptide	Acetylated Peptides	48425	101724840	287108-21-8
2'-O-methylcytidine	aki	-0.293418	0.165861	-1.76906	0.0845084	0.396538	Nucleotide	Pyrimidine Metabolism, Cytidine containing	57554	150971	2140-72-9
2-aminoadipate	aki	-0.471042	0.265443	-1.77455	0.0835833	0.396538	Amino Acid	Lysine Metabolism	6146	92136	542-32-5;1118-90-7	C00956	HMDB0000510
N-acetyl-isoputreanine	aki	0.221771	0.125387	1.76868	0.0845723	0.396538	Amino Acid	Polyamine Metabolism	62309	131802901
pyridoxal	aki	-0.435681	0.245111	-1.77749	0.083092	0.396538	Cofactors and Vitamins	Vitamin B6 Metabolism	1651	1050	65-22-5	C00250	HMDB0001545
glycine conjugate of C6H10O2 (2)*	aki	-0.32162	0.182444	-1.76284	0.085567	0.398562	Partially Characterized Molecules	Partially Characterized Molecules	63653
glycolithocholate sulfate*	aki	-0.735263	0.417961	-1.75917	0.0861969	0.398872	Lipid	Secondary Bile Acid Metabolism	32620	72222	15324-64-8	C11301	HMDB0002639
vanillactate	aki	0.337366	0.193229	1.74594	0.0884987	0.406864	Amino Acid	Tyrosine Metabolism	54910	160637	2475-56-1		HMDB0000913
homocitrate	aki	0.210643	0.121711	1.73068	0.0912169	0.416655	Energy	TCA Cycle	39601	439459	320573-06-6	C01251	HMDB0003518
glutarylcarnitine (C5-DC)	aki	0.249209	0.144909	1.71976	0.0932055	0.422185	Amino Acid	Lysine Metabolism	44664	71317118	102636-82-8		HMDB0013130
N-acetylglutamate	aki	-0.339852	0.197875	-1.71751	0.0936202	0.422185	Amino Acid	Glutamate Metabolism	15720	70914	1430871	C00624	HMDB0001138
glucuronide of C10H18O2 (11)*	aki	-0.267752	0.156959	-1.70587	0.0957873	0.423859	Partially Characterized Molecules	Partially Characterized Molecules	61891
N-formylmethionine	aki	-0.371682	0.217184	-1.71137	0.0947582	0.423859	Amino Acid	Methionine, Cysteine, SAM and Taurine Metabolism	2829	439750	4289-98-9	C03145	HMDB0001015
tryptophan	aki	-0.276335	0.16174	-1.70852	0.0952907	0.423859	Amino Acid	Tryptophan Metabolism	54	6305	73-22-3	C00078	HMDB0000929
acetylcarnitine (C2)	aki	0.372382	0.222044	1.67707	0.101328	0.42505	Lipid	Fatty Acid Metabolism (Acyl Carnitine, Short Chain)	32198	7045767	5080-50-2	C02571	HMDB0000201
asparagine	aki	-0.352127	0.209483	-1.68094	0.100569	0.42505	Amino Acid	Alanine and Aspartate Metabolism	512	6267	70-47-3	C00152	HMDB0000168
azelate (C9-DC)	aki	-0.329001	0.193752	-1.69805	0.0972653	0.42505	Lipid	Fatty Acid, Dicarboxylate	18362	2266	123-99-9	C08261	HMDB0000784
beta-citrylglutamate	aki	-0.180549	0.1077	-1.6764	0.10146	0.42505	Amino Acid	Glutamate Metabolism	54923	189741	73590-26-8	C20775
carboxyethyl-GABA	aki	0.237835	0.141867	1.67647	0.101446	0.42505	Amino Acid	Glutamate Metabolism	40007	2572	908055		HMDB0002201
glucuronide of C10H18O2 (12)*	aki	-0.240449	0.142387	-1.6887	0.0990586	0.42505	Partially Characterized Molecules	Partially Characterized Molecules	61892
pregnenetriol disulfate*	aki	0.408705	0.242766	1.68353	0.100062	0.42505	Lipid	Pregnenolone Steroids	62921
prolylhydroxyproline	aki	-0.259075	0.153107	-1.69212	0.0984006	0.42505	Amino Acid	Urea cycle; Arginine and Proline Metabolism	35127	11902893	18684-24-7		HMDB0006695
valylleucine	aki	0.351846	0.208126	1.69054	0.0987042	0.42505	Peptide	Dipeptide	39994	352039	22906-55-4		HMDB0029131
gamma-glutamylhistidine	aki	-0.330066	0.197706	-1.66948	0.102832	0.425761	Peptide	Gamma-glutamyl Amino Acid	18245	7017195	37460-15-4		HMDB0029151
methylurea	aki	0.31249	0.187132	1.66989	0.10275	0.425761	Amino Acid	Urea cycle; Arginine and Proline Metabolism	34378	11719	598-50-5	C16363
glucuronide of C12H20O3 (2)*	aki	-0.273786	0.164305	-1.66633	0.103461	0.425876	Partially Characterized Molecules	Partially Characterized Molecules	61965
3-hydroxyanthranilate	aki	-0.549489	0.332026	-1.65496	0.10576	0.427876	Amino Acid	Tryptophan Metabolism	32353	86	548-93-6	C00632	HMDB0001476
3-methyladipate	aki	0.236344	0.142572	1.65772	0.105199	0.427876	Lipid	Fatty Acid, Dicarboxylate	36749	12292	422955		HMDB0000555
sedoheptulose	aki	-0.158366	0.095503	-1.65823	0.105094	0.427876	Carbohydrate	Pentose Metabolism	53237	5459879	3019-74-7	C02076	HMDB0003219
carnitine	aki	0.474108	0.287064	1.65158	0.106451	0.428224	Lipid	Carnitine Metabolism	15500	288	461-05-2	C00487,C00308	HMDB0000062
4-ureidobutyrate	aki	-0.28813	0.175829	-1.63869	0.10912	0.433967	Nucleotide	Pyrimidine Metabolism, Uracil containing	22118	1571307	259232
6-oxopiperidine-2-carboxylate	aki	-0.44219	0.272236	-1.62429	0.112169	0.433967	Amino Acid	Lysine Metabolism	43231	3014237	34622-39-4		HMDB0061705
glycoursodeoxycholic acid sulfate (1)	aki	-0.444217	0.272178	-1.63208	0.110512	0.433967	Lipid	Secondary Bile Acid Metabolism	63731
hexanoylcarnitine (C6)	aki	0.258152	0.158922	1.62439	0.112147	0.433967	Lipid	Fatty Acid Metabolism (Acyl Carnitine, Medium Chain)	32328	6426853	6920-35-0		HMDB0000756
homovanillate (HVA)	aki	-0.243482	0.14956	-1.62799	0.11138	0.433967	Amino Acid	Tyrosine Metabolism	1101	1738	306-08-1	C05582	HMDB0000118
lactate	aki	-0.521759	0.318093	-1.64027	0.108791	0.433967	Carbohydrate	Glycolysis, Gluconeogenesis, and Pyruvate Metabolism	527	612	79-33-4	C00186	HMDB0000190
N6-methyllysine	aki	-0.559772	0.343803	-1.62818	0.111339	0.433967	Amino Acid	Lysine Metabolism	62860	164795	1188-07-4	C02728	HMDB0002038
quinolinate	aki	0.32417	0.200151	1.61963	0.113171	0.435461	Cofactors and Vitamins	Nicotinate and Nicotinamide Metabolism	1899	1066	89-00-9	C03722	HMDB0000232
N-acetyl-2-aminoadipate	aki	0.150114	0.0929791	1.61449	0.114283	0.437364	Amino Acid	Lysine Metabolism	63920	443992		C12986
N,N,N-trimethyl-alanylproline betaine (TMAP)	aki	0.161642	0.100586	1.607	0.115921	0.441249	Amino Acid	Urea cycle; Arginine and Proline Metabolism	62947				HMDB0240365
androsterone glucuronide	aki	0.399434	0.249358	1.60185	0.117058	0.443191	Lipid	Androgenic Steroids	61846	114833	1852-43-3	C11135	HMDB0002829
4-methyl-2-oxopentanoate	aki	-0.305468	0.192469	-1.5871	0.120365	0.453289	Amino Acid	Leucine, Isoleucine and Valine Metabolism	22116	70	816-66-0	C00233	HMDB0000695
1-ribosyl-imidazoleacetate*	aki	0.212724	0.134926	1.57659	0.122766	0.455071	Amino Acid	Histidine Metabolism	61868	440569	29605-99-0	C05131	HMDB0002331
alpha-ketoglutarate	aki	0.313023	0.198379	1.5779	0.122465	0.455071	Energy	TCA Cycle	528	51	305-72-6;328-50-7;22202-68-2	C00026	HMDB0000208
dimethylglycine	aki	-0.508097	0.321896	-1.57845	0.122339	0.455071	Amino Acid	Glycine, Serine and Threonine Metabolism	5086	673	1118-68-9	C03626	HMDB0000092
laurylcarnitine (C12)	aki	-0.286745	0.182673	-1.56972	0.124358	0.458571	Lipid	Fatty Acid Metabolism (Acyl Carnitine, Medium Chain)	34534	168381	25518-54-1		HMDB000225
2-aminophenol sulfate	aki	0.237284	0.152943	1.55146	0.128669	0.466212	Xenobiotics	Food Component/Plant	43266	181670			HMDB0061116
azeloylcarnitine (C9-DC)	aki	0.288912	0.18602	1.55313	0.12827	0.466212	Lipid	Fatty Acid Metabolism (Acyl Carnitine, Dicarboxylate)	52943
glucuronide of C10H18O2 (8)*	aki	0.470672	0.303913	1.54871	0.129328	0.466212	Partially Characterized Molecules	Partially Characterized Molecules	61888
glycine conjugate of C10H14O2 (1)*	aki	-0.293057	0.18925	-1.54852	0.129373	0.466212	Partially Characterized Molecules	Partially Characterized Molecules	62146
threonine	aki	-0.427286	0.276191	-1.54707	0.129723	0.466212	Amino Acid	Glycine, Serine and Threonine Metabolism	1284	6288	72-19-5	C00188	HMDB0000167
taurodeoxycholic acid 3-sulfate	aki	-0.52448	0.340282	-1.54131	0.131116	0.468837	Lipid	Secondary Bile Acid Metabolism	62889
5-hydroxypicolinic acid	aki	0.216256	0.141066	1.53301	0.133145	0.473701	Amino Acid	Tryptophan Metabolism	63160	268740	15069-92-8
3-hydroxysuberate	aki	0.443668	0.291031	1.52447	0.13526	0.47882	Lipid	Fatty Acid, Monohydroxy	31936	22328017	73141-47-6		HMDB0000325
3-hydroxydodecanedioate*	aki	-0.39033	0.256631	-1.52098	0.136132	0.47951	Lipid	Fatty Acid, Dicarboxylate	62915	16663321	34574-69-1		HMDB0000413
methionine sulfoxide	aki	-0.447564	0.295026	-1.51703	0.137122	0.480607	Amino Acid	Methionine, Cysteine, SAM and Taurine Metabolism	18374	158980	3226-65-1	C02989	HMDB0002005
2-hydroxysebacate	aki	-0.393889	0.260429	-1.51246	0.138277	0.482267	Lipid	Fatty Acid, Dicarboxylate	63357	128458	103963-71-9		HMDB0000424
(R)-3-hydroxybutyrylcarnitine	aki	0.452387	0.299911	1.5084	0.13931	0.483488	Lipid	Fatty Acid Metabolism (Acyl Carnitine, Hydroxy)	43264	53481617			HMDB0013127
methylsuccinoylcarnitine	aki	0.35055	0.232958	1.50478	0.140238	0.484333	Amino Acid	Leucine, Isoleucine and Valine Metabolism	53031
guanosine-3',5'-cyclic monophosphate (cGMP)	aki	-0.205632	0.138086	-1.48915	0.14429	0.494068	Nucleotide	Purine Metabolism, Guanine containing	2827	135398569	7665-99-8	C00942	HMDB0001314
indole-3-carboxylate	aki	0.291061	0.195535	1.48854	0.144452	0.494068	Amino Acid	Tryptophan Metabolism	38116	69867	771-50-6	C19837	HMDB0003320
N6-succinyladenosine	aki	0.206799	0.139439	1.48308	0.145891	0.496589	Nucleotide	Purine Metabolism, Adenine containing	48130	165243	4542-23-8		HMDB0000912
N2,N5-diacetylornithine	aki	0.285616	0.19337	1.47705	0.147494	0.499645	Amino Acid	Urea cycle; Arginine and Proline Metabolism	43591	65977	39825-23-5
alpha-hydroxyisovalerate	aki	-0.296253	0.201028	-1.47369	0.148391	0.50029	Amino Acid	Leucine, Isoleucine and Valine Metabolism	46537	99823	600-37-3		HMDB0000407
cortisol 21-sulfate	aki	0.473264	0.322048	1.46955	0.149507	0.501663	Lipid	Corticosteroids	63913	102172	152957-32-9		HMDB0062779
1-methyladenine	aki	-0.198745	0.139003	-1.42979	0.160542	0.503283	Nucleotide	Purine Metabolism, Adenine containing	1527	135398646	5142-22-3	C02216	HMDB0011599
2'-O-methyluridine	aki	-0.235553	0.162198	-1.45226	0.154229	0.503283	Nucleotide	Pyrimidine Metabolism, Uracil containing	57655	102212	2140-76-3
alpha-CEHC sulfate	aki	0.352375	0.246117	1.43174	0.159986	0.503283	Cofactors and Vitamins	Tocopherol Metabolism	47666
butenoylcarnitine (C4:1)	aki	0.208742	0.144165	1.44794	0.155428	0.503283	Lipid	Fatty Acid Metabolism (Acyl Carnitine, Monounsaturated)	61778
fumarate	aki	-0.259419	0.180001	-1.44121	0.157309	0.503283	Energy	TCA Cycle	1643	444972	100-17-8	C00122	HMDB0000134
isobutyrylcarnitine (C4)	aki	0.383312	0.262446	1.46054	0.151953	0.503283	Amino Acid	Leucine, Isoleucine and Valine Metabolism	33441	168379	25518-49-4		HMDB0000736
N-acetylglycine	aki	-0.430985	0.299804	-1.43756	0.158337	0.503283	Amino Acid	Glycine, Serine and Threonine Metabolism	27710	10972	543-24-8		HMDB0000532
N-acetyltaurine	aki	-0.130058	0.090253	-1.44104	0.157357	0.503283	Amino Acid	Methionine, Cysteine, SAM and Taurine Metabolism	48187	159864			HMDB0240253
N-succinyl-isoleucine	aki	0.168893	0.11565	1.46037	0.151998	0.503283	Amino Acid	Leucine, Isoleucine and Valine Metabolism	63414	4153270
N-succinyl-leucine	aki	0.151142	0.10452	1.44606	0.155951	0.503283	Amino Acid	Leucine, Isoleucine and Valine Metabolism	63413	3467259
nicotinamide riboside	aki	-0.284164	0.197782	-1.43676	0.158563	0.503283	Cofactors and Vitamins	Nicotinate and Nicotinamide Metabolism	33013	439924	1341-23-7	C03150	HMDB0000855
retinol (Vitamin A)	aki	0.600812	0.414437	1.44971	0.154936	0.503283	Cofactors and Vitamins	Vitamin A Metabolism	1806	445354	68-26-8	C00473	HMDB0000305
sucralose	aki	-0.470804	0.329371	-1.4294	0.160653	0.503283	Xenobiotics	Food Component/Plant	36649	71485	56038-13-2	C12285	HMDB0031554
sulfate*	aki	0.389541	0.267121	1.4583	0.152567	0.503283	Xenobiotics	Chemical	46960	5152822	14808-79-8	C00059	HMDB01448
tyrosine	aki	-0.305846	0.212267	-1.44085	0.157409	0.503283	Amino Acid	Tyrosine Metabolism	1299	6057	60-18-4	C00082	HMDB0000158
(S)-a-amino-omega-caprolactam	aki	0.14132	0.0999294	1.4142	0.16504	0.508243	Xenobiotics	Food Component/Plant	63339	440599	21568-87-6	C02837
4-guanidinobutanoate	aki	-0.320344	0.225444	-1.42095	0.163081	0.508243	Amino Acid	Guanidino and Acetamido Metabolism	15681	500	463-003;463-00-3	C01035	HMDB0003464
5,6-dihydrouracil	aki	-0.166083	0.117459	-1.41397	0.165107	0.508243	Nucleotide	Pyrimidine Metabolism, Uracil containing	1559	649	504-07-4	C00429	HMDB0000076
N-acetylputrescine	aki	-0.210822	0.148632	-1.41841	0.163815	0.508243	Amino Acid	Polyamine Metabolism	37496	122356	18233-70-0	C02714	HMDB0002064
glutamine conjugate of C10H16O2 (2)*	aki	-0.249115	0.177115	-1.40651	0.167293	0.509981	Partially Characterized Molecules	Partially Characterized Molecules	63679
indoleacetate	aki	-0.394311	0.280908	-1.4037	0.168124	0.509981	Amino Acid	Tryptophan Metabolism	27513	802	6505-45-9	C00954	HMDB0000197
N-acetylserine	aki	-0.200468	0.14233	-1.40848	0.166715	0.509981	Amino Acid	Glycine, Serine and Threonine Metabolism	37076	65249	97-14-3		HMDB0002931
uridine	aki	-0.401742	0.286497	-1.40225	0.168553	0.509981	Nucleotide	Pyrimidine Metabolism, Uracil containing	606	6029	58-96-8	C00299	HMDB0000296
tetrahydrocortisone glucuronide (4)	aki	0.297514	0.213918	1.39079	0.17198	0.518135	Lipid	Corticosteroids	64590
adenine	aki	-0.291799	0.210565	-1.38579	0.173489	0.520468	Nucleotide	Purine Metabolism, Adenine containing	554	190	73-24-5	C00147	HMDB0000034
homoarginine	aki	-0.428787	0.311015	-1.37867	0.175658	0.524751	Amino Acid	Urea cycle; Arginine and Proline Metabolism	22137	9085	156-86-5	C01924	HMDB0000670
1,5-anhydroglucitol (1,5-AG)	aki	-0.373681	0.272898	-1.3693	0.178544	0.527476	Carbohydrate	Glycolysis, Gluconeogenesis, and Pyruvate Metabolism	20675	64960	154-58-5	C07326	HMDB0002712
1-palmitoyl-2-docosahexaenoyl-GPC (16:0/22:6)	aki	0.381607	0.278967	1.36793	0.17897	0.527476	Lipid	Phosphatidylcholine (PC)	52610	6441886	59403-54-2		HMDB0007991
glycine conjugate of C6H10O2 (1)*	aki	-0.208803	0.152245	-1.37149	0.177866	0.527476	Partially Characterized Molecules	Partially Characterized Molecules	63652
mannose	aki	-0.418284	0.306196	-1.36606	0.179551	0.527476	Carbohydrate	Fructose, Mannose and Galactose Metabolism	48153	185698;82308;18950;439680	3458-28-4	C00159,C02209,C00936	HMDB0000169
glucuronide of C10H18O2 (7)*	aki	0.388941	0.286619	1.35699	0.182392	0.533608	Partially Characterized Molecules	Partially Characterized Molecules	61887
(S)-3-hydroxybutyrylcarnitine	aki	0.307516	0.227266	1.35311	0.183619	0.533764	Lipid	Fatty Acid Metabolism (Acyl Carnitine, Hydroxy)	52984	71464477			HMDB0013127
malonylcarnitine	aki	0.224073	0.165728	1.35206	0.183953	0.533764	Lipid	Fatty Acid Synthesis	37059	22833583	853728-01-5		HMDB0002095
3-methylhistidine	aki	-0.20398	0.151766	-1.34404	0.186509	0.535813	Amino Acid	Histidine Metabolism	15677	64969	368-16-1	C01152	HMDB0000479
cortisol 21-glucuronide	aki	0.369102	0.274396	1.34515	0.186155	0.535813	Lipid	Corticosteroids	47400
glycocholenate sulfate*	aki	-0.399988	0.297891	-1.34273	0.186929	0.535813	Lipid	Secondary Bile Acid Metabolism	32599
myristoleoylcarnitine (C14:1)*	aki	-0.305663	0.229991	-1.32902	0.191373	0.546339	Lipid	Fatty Acid Metabolism (Acyl Carnitine, Monounsaturated)	48182	129691961	889848-55-9		HMDB0240588
vanillic acid glycine	aki	0.561963	0.424184	1.32481	0.192754	0.54807	Xenobiotics	Food Component/Plant	63853	3083688			HMDB0060026
2-isopropylmalate	aki	-0.155431	0.118235	-1.3146	0.196131	0.550232	Xenobiotics	Food Component/Plant	15667	77	3237-44-3	C02504	HMDB0000402
21-hydroxypregnenolone disulfate	aki	0.313456	0.238361	1.31505	0.195983	0.550232	Lipid	Pregnenolone Steroids	46115	134595	1164-98-3
N-methylproline	aki	-0.385195	0.292787	-1.31561	0.195795	0.550232	Amino Acid	Urea cycle; Arginine and Proline Metabolism	37431	643474	475-11-6		HMDB0094696
trans-3,4-methyleneheptanoylcarnitine	aki	0.329427	0.250871	1.31313	0.196622	0.550232	Lipid	Fatty Acid Metabolism (Acyl Carnitine, Monounsaturated)	52929
deoxycarnitine	aki	0.417572	0.320108	1.30447	0.199529	0.556167	Lipid	Carnitine Metabolism	36747	22620	6249-56-5	C01181	HMDB0001161
phenyllactate (PLA)	aki	-0.316918	0.245166	-1.29267	0.203542	0.565128	Amino Acid	Phenylalanine Metabolism	22130	3848	828-01-3	C05607	HMDB0000779,HMDB0000563
1-carboxyethylhistidine	aki	-0.24043	0.189341	-1.26983	0.211483	0.573797	Amino Acid	Histidine Metabolism	64595	53990435
1-palmitoyl-2-arachidonoyl-GPC (16:0/20:4n6)	aki	0.339208	0.266893	1.27095	0.211087	0.573797	Lipid	Phosphatidylcholine (PC)	52462	10747814	35418-58-7	C05208	HMDB0007982
2-furoylcarnitine	aki	0.291238	0.23571	1.23558	0.223824	0.573797	Xenobiotics	Food Component/Plant	61771
2-hydroxyadipate	aki	0.401614	0.320507	1.25306	0.21746	0.573797	Lipid	Fatty Acid, Dicarboxylate	31934	193530	18294-85-4	C02360	HMDB0000321
2-hydroxyhippurate (salicylurate)	aki	0.547372	0.435558	1.25672	0.216146	0.573797	Xenobiotics	Benzoate Metabolism	18281	10253	487-54-7	C07588	HMDB0000840
3-hydroxypyridine sulfate	aki	0.181019	0.144266	1.25476	0.216849	0.573797	Xenobiotics	Chemical	48448		1955-23-3
catechol sulfate	aki	-0.401768	0.315585	-1.27309	0.210336	0.573797	Xenobiotics	Benzoate Metabolism	35320	3083879	4918-96-1		HMDB0059724
citramalate	aki	0.217157	0.175193	1.23953	0.222372	0.573797	Amino Acid	Glutamate Metabolism	22158	1081	1583974	C00815	HMDB0000426
cortolone glucuronide (1)	aki	0.283785	0.230529	1.23102	0.225507	0.573797	Lipid	Corticosteroids	57699
cyclo(pro-hydroxypro)*	aki	0.30582	0.242666	1.26025	0.214882	0.573797	Peptide	Dipeptide	62920
decadienedioic acid (C10:2-DC)	aki	0.263063	0.211549	1.24351	0.220919	0.573797	Lipid	Fatty Acid, Dicarboxylate	63685	17789717
glucuronide of C10H14O2 (7)*	aki	-0.230111	0.18447	-1.24742	0.219498	0.573797	Partially Characterized Molecules	Partially Characterized Molecules	61899
glycochenodeoxycholate glucuronide (1)	aki	-0.348885	0.278281	-1.25371	0.217225	0.573797	Lipid	Primary Bile Acid Metabolism	52983	44263370			HMDB0002579
maltol sulfate	aki	0.49218	0.397084	1.23948	0.222389	0.573797	Xenobiotics	Food Component/Plant	48696
N-acetylalanine	aki	-0.279292	0.222926	-1.25285	0.217536	0.573797	Amino Acid	Alanine and Aspartate Metabolism	1585	88064	97-69-8	C02847	HMDB0000766
phenylacetyltaurine	aki	-0.220711	0.175806	-1.25543	0.216609	0.573797	Peptide	Acetylated Peptides	63154	2179693	33953-90-1
picolinate	aki	-0.213323	0.173522	-1.22937	0.226115	0.573797	Amino Acid	Tryptophan Metabolism	1512	1018	98-98-6	C10164	HMDB0002243
pseudouridine	aki	0.0706938	0.0568694	1.24309	0.221072	0.573797	Nucleotide	Pyrimidine Metabolism, Uracil containing	33442	15047	1445-07-4	C02067	HMDB0000767
S-carboxymethyl-L-cysteine	aki	-0.304941	0.243543	-1.2521	0.217805	0.573797	Xenobiotics	Drug - Other	47897	193653	638-23-3	C03727	HMDB0029415
taurochenodeoxycholic acid 3-sulfate	aki	-0.383713	0.311154	-1.2332	0.224701	0.573797	Lipid	Secondary Bile Acid Metabolism	62890	52931550			HMDB0002486
tetrahydrocortisol glucuronide	aki	0.338812	0.274718	1.23331	0.22466	0.573797	Lipid	Corticosteroids	64411
trans-aconitate	aki	0.196646	0.15387	1.278	0.208617	0.573797	Energy	TCA Cycle	27741	44212	4023-65-8	C02341	HMDB0000958
vanillic alcohol sulfate	aki	0.515446	0.414733	1.24284	0.221164	0.573797	Amino Acid	Tyrosine Metabolism	48733		754920-02-0		HMDB0041788
xanthosine	aki	-0.136032	0.107694	-1.26314	0.213853	0.573797	Nucleotide	Purine Metabolism, (Hypo)Xanthine/Inosine containing	15136	64959	146-80-5	C01762	HMDB0000299
cis-3,4-methyleneheptanoylcarnitine	aki	0.19723	0.160723	1.22715	0.226942	0.573838	Lipid	Fatty Acid Metabolism (Acyl Carnitine, Medium Chain)	64389
3-indoleglyoxylic acid	aki	0.232955	0.191728	1.21503	0.23148	0.579965	Xenobiotics	Food Component/Plant	63583	73863	1477-49-2
4-vinylphenol sulfate	aki	0.218322	0.179819	1.21412	0.231822	0.579965	Xenobiotics	Benzoate Metabolism	36098	6426766	2628-17-3	C05627	HMDB0062775
valine	aki	-0.272131	0.223431	-1.21797	0.230372	0.579965	Amino Acid	Leucine, Isoleucine and Valine Metabolism	1649	6287	72-18-4	C00183	HMDB0000883
2R,3R-dihydroxybutyrate	aki	-0.188594	0.1572	-1.19971	0.237311	0.585976	Lipid	Fatty Acid, Dihydroxy	63109	13120901	759-06-8		HMDB0000498
orotate	aki	-0.252102	0.209384	-1.20402	0.23566	0.585976	Nucleotide	Pyrimidine Metabolism, Orotate containing	1505	967	50887-69-9	C00295	HMDB0000226
orotidine	aki	0.153538	0.128042	1.19912	0.237536	0.585976	Nucleotide	Pyrimidine Metabolism, Orotate containing	35172	92751	314-50-1		HMDB0000788
S-adenosylhomocysteine (SAH)	aki	0.133237	0.110841	1.20205	0.236411	0.585976	Amino Acid	Methionine, Cysteine, SAM and Taurine Metabolism	42382	439155	979-92-0	C00021	HMDB00939
gamma-glutamyl-epsilon-lysine	aki	-0.260736	0.218039	-1.19582	0.238807	0.587067	Peptide	Gamma-glutamyl Amino Acid	33934	7015685	17105-15-6		HMDB0003869
N,N-dimethyl-5-aminovalerate	aki	-0.315717	0.264649	-1.19297	0.239911	0.58774	Amino Acid	Lysine Metabolism	62819
3-hydroxystachydrine*	aki	0.360853	0.304176	1.18633	0.24249	0.592011	Xenobiotics	Food Component/Plant	62062	46173781		C10151
1-(1-enyl-palmitoyl)-2-arachidonoyl-GPE (P-16:0/20:4)*	aki	-0.257734	0.217963	-1.18247	0.244003	0.593656	Lipid	Plasmalogen	52673	52925126			HMDB0011352
3-methyl catechol sulfate (1)	aki	-0.21084	0.178999	-1.17789	0.245801	0.595984	Xenobiotics	Benzoate Metabolism	46165	118431379
N-formylkynurenine	aki	-0.251516	0.214365	-1.17331	0.24761	0.598322	Amino Acid	Tryptophan Metabolism	64334	910	1022-31-7	C02700,C02406,C15605	HMDB01200
glutamine conjugate of C8H12O2 (1)*	aki	0.172419	0.147808	1.16651	0.250318	0.600763	Partially Characterized Molecules	Partially Characterized Molecules	62142
taurocholenate sulfate*	aki	-0.366191	0.31375	-1.16714	0.250064	0.600763	Lipid	Secondary Bile Acid Metabolism	32807
N2,N2-dimethylguanosine	aki	0.100827	0.086604	1.16422	0.25123	0.600915	Nucleotide	Purine Metabolism, Guanine containing	35137	135501639	2140-67-2		HMDB0004824
2,4,6-trihydroxybenzoate	aki	0.291855	0.252718	1.15487	0.254998	0.603414	Xenobiotics	Benzoate Metabolism	35892	66520	83-30-7		HMDB0029649
2-iminopiperidine	aki	0.203489	0.175951	1.15651	0.254333	0.603414	Xenobiotics	Chemical	63043	85237	16011-96-4
ornithine	aki	-0.291908	0.253135	-1.15317	0.255684	0.603414	Amino Acid	Urea cycle; Arginine and Proline Metabolism	1493	6262	3184-13-2	C00077	HMDB0000214
pyruvate	aki	-0.282483	0.244085	-1.15731	0.254008	0.603414	Carbohydrate	Glycolysis, Gluconeogenesis, and Pyruvate Metabolism	42582	1060	127-17-3	C00022	HMDB0000243
S-(3-hydroxypropyl)mercapturic acid (HPMA)	aki	-0.247367	0.216334	-1.14345	0.259648	0.610734	Xenobiotics	Chemical	44552	119083	23127-40-4
3-aminoisobutyrate	aki	0.400878	0.352635	1.13681	0.262384	0.615126	Nucleotide	Pyrimidine Metabolism, Thymine containing	1566	64956	10569-72-9;214139-20-5	C05145	HMDB0002166
dopamine 4-sulfate	aki	0.185968	0.16477	1.12866	0.265767	0.621	Amino Acid	Tyrosine Metabolism	48406	68517194		C13691	HMDB0004148
epiandrosterone sulfate	aki	-0.351621	0.31439	-1.11842	0.270058	0.628952	Lipid	Androgenic Steroids	33973	9929317	22229-22-7	C04555	HMDB0062657
hexanoylglycine (C6)	aki	-0.224983	0.201554	-1.11624	0.270978	0.629025	Lipid	Fatty Acid Metabolism (Acyl Glycine)	35436	99463	24003-67-6		HMDB0000701
1-stearoyl-2-arachidonoyl-GPC (18:0/20:4)	aki	0.299103	0.270744	1.10474	0.275872	0.629161	Lipid	Phosphatidylcholine (PC)	42450	16219824	35418-59-8		HMDB0008048
3-(3-amino-3-carboxypropyl)uridine*	aki	0.0702268	0.0638079	1.1006	0.277652	0.629161	Nucleotide	Pyrimidine Metabolism, Uracil containing	62924	171198	52745-94-5
androstenediol (3beta,17beta) disulfate (2)	aki	0.258587	0.235638	1.09739	0.279035	0.629161	Lipid	Androgenic Steroids	37203	87120982			HMDB0240313
glycine conjugate of C10H12O2*	aki	-0.129386	0.116324	-1.11229	0.272655	0.629161	Partially Characterized Molecules	Partially Characterized Molecules	62145
glycochenodeoxycholate 3-sulfate	aki	-0.314102	0.284422	-1.10435	0.276041	0.629161	Lipid	Primary Bile Acid Metabolism	52974	11954205;21125002;21116917			HMDB0002409,HMDB0002497,HMDB0002496
lyxonate	aki	0.177489	0.161119	1.10161	0.277218	0.629161	Carbohydrate	Pentose Metabolism	61858
nonenedioate (C9:1-DC)*	aki	0.232938	0.21019	1.10822	0.274384	0.629161	Lipid	Fatty Acid, Dicarboxylate	61859
phenylacetylglycine	aki	0.159727	0.145204	1.10002	0.277899	0.629161	Peptide	Acetylated Peptides	33945	68144	500-98-1	C05598	HMDB0000821
trans-urocanate	aki	-0.206592	0.18807	-1.09849	0.278561	0.629161	Amino Acid	Histidine Metabolism	607	736715	104-98-3	C00785	HMDB0000301
7-methylguanine	aki	-0.180757	0.165721	-1.09073	0.28192	0.62919	Nucleotide	Purine Metabolism, Guanine containing	35114	135398679	578-76-7	C02242	HMDB0000897
dihydrobiopterin	aki	-0.160846	0.147316	-1.09184	0.281436	0.62919	Cofactors and Vitamins	Tetrahydrobiopterin Metabolism	35129	135402011	6779-87-9	C00268	HMDB0000038
glutamate	aki	-0.302562	0.279358	-1.08306	0.285268	0.62919	Amino Acid	Glutamate Metabolism	57	33032	56-86-0	C00025,C00217	HMDB0000148
N-methyl-GABA	aki	-0.202128	0.186493	-1.08384	0.284927	0.62919	Amino Acid	Glutamate Metabolism	39577	70703	1119-48-8	C15987
phenylacetylmethionine	aki	0.264947	0.24241	1.09297	0.280947	0.62919	Peptide	Acetylated Peptides	54736
propionylcarnitine (C3)	aki	0.364474	0.336145	1.08428	0.284734	0.62919	Lipid	Fatty Acid Metabolism (also BCAA Metabolism)	32452	107738	17298-37-2	C03017	HMDB0000824
urea	aki	0.245513	0.226088	1.08592	0.284015	0.62919	Amino Acid	Urea cycle; Arginine and Proline Metabolism	1670	1176	57-13-6	C00086	HMDB0000294
mesaconate (methylfumarate)	aki	-0.182734	0.169764	-1.0764	0.288199	0.63368	Energy	TCA Cycle	18493	638129	498-24-8	C01732	HMDB0000749
5-methylthioribose	aki	0.0774195	0.0724051	1.06926	0.291365	0.637544	Amino Acid	Methionine, Cysteine, SAM and Taurine Metabolism	62100	6419710	23656-67-9		HMDB0001087
phenol sulfate	aki	0.314736	0.294593	1.06837	0.291757	0.637544	Amino Acid	Tyrosine Metabolism	32553	74426	937-34-8	C02180	HMDB0060015
prolylglycine	aki	-0.158944	0.149142	-1.06572	0.292941	0.637557	Peptide	Dipeptide	40703	6426709	2578-57-6		HMDB0011178
tetrahydrocortisol sulfate (2)	aki	0.328689	0.308824	1.06433	0.293564	0.637557	Lipid	Corticosteroids	62794
ascorbic acid 2-sulfate	aki	0.165852	0.156559	1.05936	0.295792	0.638348	Cofactors and Vitamins	Ascorbate and Aldarate Metabolism	63590	54676864			HMDB0060649
cytosine	aki	0.305512	0.288739	1.05809	0.296363	0.638348	Nucleotide	Pyrimidine Metabolism, Cytidine containing	573	597	71-30-7	C00380	HMDB0000630
hydroquinone sulfate	aki	0.328571	0.310709	1.05749	0.296634	0.638348	Xenobiotics	Drug - Topical Agents	35322	161220	123-31-9	C00530	HMDB0240263
4-hydroxyphenylacetylglutamine	aki	0.276189	0.263317	1.04889	0.300527	0.642335	Peptide	Acetylated Peptides	55017
dibutyl sulfosuccinate	aki	0.365935	0.349379	1.04739	0.301208	0.642335	Xenobiotics	Chemical	63841	423891	5144-51-4
taurolithocholate 3-sulfate	aki	-0.383714	0.365183	-1.05074	0.299683	0.642335	Lipid	Secondary Bile Acid Metabolism	36850	440071	64936-83-0	C03642	HMDB0002580
glycodeoxycholate 3-sulfate	aki	-0.383268	0.366938	-1.0445	0.302524	0.643204	Lipid	Secondary Bile Acid Metabolism	52975	101602538
indolelactate	aki	-0.152647	0.146613	-1.04115	0.304057	0.644528	Amino Acid	Tryptophan Metabolism	18349	92904	832-97-3	C02043	HMDB0000671
1-palmitoyl-2-linoleoyl-GPC (16:0/18:2)	aki	0.296478	0.286582	1.03453	0.307103	0.647111	Lipid	Phosphatidylcholine (PC)	42446	5287971	40811-94-7		HMDB0007973
androsterone sulfate	aki	-0.350277	0.338378	-1.03517	0.306809	0.647111	Lipid	Androgenic Steroids	31591	159663	2479-86-9		HMDB0002759
2-hydroxyacetaminophen sulfate*	aki	0.523733	0.508504	1.02995	0.309222	0.647332	Xenobiotics	Drug - Analgesics, Anesthetics	33173	86290013			HMDB0062547
3-formylindole	aki	-0.169743	0.165375	-1.02641	0.310865	0.647332	Xenobiotics	Food Component/Plant	62863	10256	487-89-8	C08493	HMDB29737
allo-threonine	aki	-0.116632	0.113579	-1.02688	0.310648	0.647332	Amino Acid	Glycine, Serine and Threonine Metabolism	15142	99289	28954-12-3	C05519	HMDB0004041
mannitol/sorbitol	aki	-0.216136	0.209789	-1.03026	0.309079	0.647332	Carbohydrate	Fructose, Mannose and Galactose Metabolism	46142	6251;5780		C00392,C00794	HMDB0000247,HMDB0000765
levulinoylcarnitine	aki	0.194541	0.190239	1.02262	0.312634	0.649106	Xenobiotics	Food Component/Plant	63359
2-pentenoylglycine	aki	-0.192498	0.190405	-1.01099	0.318098	0.649377	Lipid	Fatty Acid Metabolism (Acyl Glycine)	63850
3-carboxy-4-methyl-5-pentyl-2-furanpropionate (3-CMPFP)	aki	-0.243544	0.241446	-1.00869	0.319185	0.649377	Lipid	Fatty Acid, Dicarboxylate	61871	194501			HMDB0061643
3-hydroxy-2-methylpyridine sulfate	aki	0.166869	0.163663	1.01959	0.31405	0.649377	Xenobiotics	Chemical	63227
allantoin	aki	0.155004	0.153125	1.01227	0.317495	0.649377	Nucleotide	Purine Metabolism, (Hypo)Xanthine/Inosine containing	1107	204;439714;439713	97-59-6	C02350,C02348,C01551	HMDB0000462
carnitine of C10H14O2 (2)*	aki	0.0920284	0.0911123	1.01005	0.31854	0.649377	Partially Characterized Molecules	Partially Characterized Molecules	63648
dimethylmalonic acid	aki	0.129839	0.128562	1.00993	0.318601	0.649377	Lipid	Fatty Acid, Dicarboxylate	42978	11686	595-46-0		HMDB0002001
1-methylguanosine	aki	0.179791	0.177592	1.01238	0.317441	0.649377	Nucleotide	Purine Metabolism, Guanine containing	31609	96373	2140-65-0		HMDB0001563
1-palmitoyl-GPC (16:0)	aki	0.278301	0.277203	1.00396	0.321432	0.650677	Lipid	Lysophospholipid	33955	86554	17364-16-8	C04102	HMDB0010382
S-adenosylmethionine (SAM)	aki	-0.130664	0.130419	-1.00188	0.322426	0.650677	Amino Acid	Methionine, Cysteine, SAM and Taurine Metabolism	15915	34755	24346-00-7;86867-01-8;86867-0108	C00019	HMDB0001185
trans-2-hexenoylglycine	aki	-0.153239	0.153002	-1.00155	0.322582	0.650677	Lipid	Fatty Acid Metabolism (Acyl Glycine)	61798
(N(1) + N(8))-acetylspermidine	aki	-0.167123	0.168252	-0.993291	0.326539	0.656263	Amino Acid	Polyamine Metabolism	57814	123689;496		C00612,C01029	HMDB0001276,HMDB0002189
2-methylserine	aki	-0.12821	0.129862	-0.987281	0.32944	0.656263	Amino Acid	Glycine, Serine and Threonine Metabolism	53229	94309		C02115
3-hydroxyphenylacetoylglutamine	aki	0.129184	0.130729	0.988182	0.329003	0.656263	Peptide	Acetylated Peptides	62733
isovalerylcarnitine (C5)	aki	0.317782	0.323231	0.983141	0.331448	0.656263	Amino Acid	Leucine, Isoleucine and Valine Metabolism	34407	169235	31023-24-2	C20826	HMDB0000688
lysine	aki	-0.245968	0.250319	-0.982619	0.331702	0.656263	Amino Acid	Lysine Metabolism	1301	5962	56-87-1	C00047,C00739	HMDB0003405
N-acetyltyrosine	aki	-0.23884	0.243135	-0.982335	0.331839	0.656263	Amino Acid	Tyrosine Metabolism	32390	68310	537-55-3		HMDB0000866
phenylacetylhistidine	aki	0.168218	0.170654	0.985724	0.330194	0.656263	Peptide	Acetylated Peptides	52926
3-hydroxyadipate	aki	0.346517	0.355975	0.973431	0.336189	0.658449	Lipid	Fatty Acid, Dicarboxylate	62069	151913			HMDB0000345
7,8-dihydroneopterin	aki	0.259142	0.265661	0.975463	0.335194	0.658449	Cofactors and Vitamins	Pterin Metabolism	15689	135398602	1218-98-0	C04874	HMDB0002275
alpha-ketoglutaramate*	aki	-0.114257	0.117179	-0.975061	0.33539	0.658449	Amino Acid	Glutamate Metabolism	62101	48	18465-19-5	C00940	HMDB0001552
dihydroferulic acid sulfate	aki	0.223426	0.229753	0.972463	0.336664	0.658449	Xenobiotics	Food Component/Plant	62857	187489			HMDB0041724
glucose	aki	-0.347432	0.358825	-0.968248	0.338739	0.660681	Carbohydrate	Glycolysis, Gluconeogenesis, and Pyruvate Metabolism	48152	5793	50-99-7	C00031	HMDB0000122
imidazole propionate	aki	0.271297	0.281115	0.965074	0.340306	0.661915	Amino Acid	Histidine Metabolism	40730	70630	1074-59-5		HMDB0002271
isoxanthopterin	aki	0.220139	0.228562	0.963151	0.341258	0.661948	Cofactors and Vitamins	Pterin Metabolism	27732	135398700	529-69-1	C03975	HMDB0000704
2,6-dihydroxybenzoic acid	aki	0.182001	0.189709	0.959369	0.343136	0.663772	Xenobiotics	Drug - Topical Agents	63042	9338	303-07-1		HMDB0013676
(2-butoxyethoxy)acetic acid	aki	-0.253155	0.26495	-0.955483	0.345073	0.66389	Xenobiotics	Chemical	63380	106312
N-carbamoylvaline	aki	0.134392	0.140591	0.95591	0.34486	0.66389	Amino Acid	Leucine, Isoleucine and Valine Metabolism	62852	448879	26081-00-5
cortolone glucuronide (2)	aki	0.207673	0.22096	0.939864	0.352929	0.673514	Lipid	Corticosteroids	57700	53480447;125853;15160317			HMDB0010320
phenylacetylglutamine	aki	0.142069	0.151093	0.940274	0.352721	0.673514	Peptide	Acetylated Peptides	35126	92258	28047-15-6	C04148	HMDB0006344
xanthopterin	aki	0.12405	0.131636	0.942376	0.351657	0.673514	Cofactors and Vitamins	Pterin Metabolism	54728	135403800	1489826
phenylacetylthreonine	aki	0.180623	0.193247	0.934673	0.355565	0.676721	Peptide	Acetylated Peptides	54915
glucuronide of C8H14O2 (3)*	aki	-0.168287	0.180787	-0.930856	0.357513	0.678603	Partially Characterized Molecules	Partially Characterized Molecules	61905
1-stearoyl-2-linoleoyl-GPC (18:0/18:2)*	aki	0.26943	0.292069	0.922485	0.361807	0.67966	Lipid	Phosphatidylcholine (PC)	52452	6441487			HMDB0008039
4-hydroxyhippurate	aki	0.164813	0.178547	0.923079	0.361501	0.67966	Xenobiotics	Benzoate Metabolism	35527	151012	2482-25-9		HMDB0013678
N1-Methyl-2-pyridone-5-carboxamide	aki	0.144124	0.156095	0.923314	0.36138	0.67966	Cofactors and Vitamins	Nicotinate and Nicotinamide Metabolism	40469	69698	701-44-0	C05842	HMDB0004193
vanillate	aki	0.20583	0.223174	0.922285	0.36191	0.67966	Xenobiotics	Food Component/Plant	35639	8468	121-34-6	C06672	HMDB0000484
2,3-dihydroxy-5-methylthio-4-pentenoate (DMTPA)*	aki	-0.0755311	0.0824006	-0.916634	0.364828	0.683329	Amino Acid	Methionine, Cysteine, SAM and Taurine Metabolism	62805				HMDB0240388
glutamine_degradant*	aki	-0.21584	0.236598	-0.912264	0.367095	0.683628	Partially Characterized Molecules	Partially Characterized Molecules	46225		2353-44-8
N-acetyl-aspartyl-glutamate (NAAG)	aki	-0.116208	0.12751	-0.911365	0.367563	0.683628	Amino Acid	Glutamate Metabolism	35665	188803	3106-85-2	C12270	HMDB0001067
N6-carboxyethyllysine	aki	0.133729	0.146835	0.910747	0.367885	0.683628	Amino Acid	Lysine Metabolism	37458	23400779	1404785
2-O-methylascorbic acid	aki	0.0826897	0.0921528	0.897311	0.374922	0.694882	Cofactors and Vitamins	Ascorbate and Aldarate Metabolism	63990	54726398	17860-87-6		HMDB0240294
dopamine	aki	-0.121688	0.13591	-0.895351	0.375956	0.694979	Amino Acid	Tyrosine Metabolism	12130	681	62-31-7	C03758	HMDB0000073
citrulline	aki	-0.251562	0.281573	-0.893418	0.376977	0.695052	Amino Acid	Urea cycle; Arginine and Proline Metabolism	2132	9750	372-75-8	C00327	HMDB0000904
ethyl beta-glucopyranoside	aki	-0.302882	0.341749	-0.88627	0.38077	0.697191	Xenobiotics	Food Component/Plant	64131	121667			HMDB0029968
isocaproylglutamine	aki	-0.139765	0.157808	-0.885665	0.381092	0.697191	Lipid	Fatty Acid Metabolism (Acyl Glutamine)	61811
tryptophan betaine	aki	-0.276092	0.310824	-0.888257	0.379713	0.697191	Amino Acid	Tryptophan Metabolism	37097	442106	20671-76-5	C09213	HMDB0061115
2,4-di-tert-butylphenol	aki	-0.219163	0.249	-0.880172	0.384024	0.699939	Xenobiotics	Chemical	64328		96-76-4
4-methylguaiacol sulfate	aki	0.33441	0.382459	0.874368	0.387138	0.699939	Xenobiotics	Benzoate Metabolism	48418		756760-43-7
glutamine conjugate of C6H10O2 (1)*	aki	-0.132417	0.151572	-0.873626	0.387537	0.699939	Partially Characterized Molecules	Partially Characterized Molecules	63657
N-acetylarginine	aki	-0.13965	0.159819	-0.873803	0.387441	0.699939	Amino Acid	Urea cycle; Arginine and Proline Metabolism	33953	67427	155-84-0	C02562	HMDB0004620
octanoylcarnitine (C8)	aki	0.172747	0.197097	0.876459	0.386014	0.699939	Lipid	Fatty Acid Metabolism (Acyl Carnitine, Medium Chain)	33936	11953814;123701	3671-77-0	C02838	HMDB0000791
2-acetamidophenol sulfate	aki	-0.199998	0.229508	-0.871418	0.388727	0.700301	Xenobiotics	Food Component/Plant	48580	181671	40712-60-5
phosphoethanolamine (PE)	aki	0.151415	0.17421	0.869151	0.38995	0.700723	Lipid	Phospholipid Metabolism	1600	1015	1071-23-4	C00346	HMDB0000224
pregnanediol-3-glucuronide	aki	-0.204455	0.236553	-0.864311	0.392571	0.703646	Lipid	Progestin Steroids	40708	123796	1852-49-9		HMDB0010318
3-hydroxyoctanoylglycine	aki	-0.149817	0.174348	-0.859298	0.395297	0.704962	Lipid	Fatty Acid Metabolism (Acyl Glycine)	64388
dehydroandrosterone glucuronide	aki	0.19412	0.225506	0.860819	0.394468	0.704962	Lipid	Androgenic Steroids	63929
GlcNAc sulfate conjugate of C21H34O2 steroid	aki	-0.219261	0.256255	-0.855636	0.397296	0.706747	Partially Characterized Molecules	Partially Characterized Molecules	63699
S(2-carboxyethyl)mercapturic acid	aki	0.162007	0.190065	0.852375	0.399081	0.708143	Xenobiotics	Chemical	57551		51868-61-2
cyclo(pro-sulfo-tyr)*	aki	0.234146	0.275621	0.849521	0.400648	0.708154	Peptide	Dipeptide	62840
delta-CEHC sulfate	aki	0.226898	0.267341	0.848721	0.401087	0.708154	Cofactors and Vitamins	Tocopherol Metabolism	62285
anthranilate	aki	0.151445	0.179119	0.845501	0.40286	0.708618	Amino Acid	Tryptophan Metabolism	4970	227	118-92-3	C00108	HMDB0001123
glucuronide of C12H22O4 (2)*	aki	0.16232	0.192183	0.844611	0.403352	0.708618	Partially Characterized Molecules	Partially Characterized Molecules	61875
indolin-2-one	aki	0.171619	0.205499	0.835134	0.408603	0.716066	Xenobiotics	Food Component/Plant	43374	321710	59-48-3	C12312
xanthine	aki	-0.233309	0.280819	-0.830814	0.41101	0.718507	Nucleotide	Purine Metabolism, (Hypo)Xanthine/Inosine containing	3147	1188	69-89-6	C00385	HMDB0000292
3-hydroxyindolin-2-one	aki	-0.113651	0.137167	-0.82856	0.41227	0.718934	Xenobiotics	Food Component/Plant	42561	6097	61-71-2	C11130
1-palmitoyl-2-oleoyl-GPC (16:0/18:1)	aki	0.253077	0.306443	0.825854	0.413786	0.719804	Lipid	Phosphatidylcholine (PC)	52461	6436017	26853-31-6;26853-31-6	C13875	HMDB0007972
3-methylglutarate/2-methylglutarate	aki	0.112495	0.13855	0.811946	0.421628	0.724431	Lipid	Fatty Acid, Dicarboxylate	54676	12046;12284			HMDB0000752,HMDB0000422
4-acetamidobutanoate	aki	0.0941899	0.116861	0.805998	0.42501	0.724431	Amino Acid	Polyamine Metabolism	1558	18189	3025-96-5	C02946	HMDB0003681
4-acetaminophen sulfate	aki	0.503051	0.623868	0.806341	0.424814	0.724431	Xenobiotics	Drug - Analgesics, Anesthetics	37475	83939	10066-90-7;32113-41-0	C06804	HMDB0059911
etiocholanolone glucuronide	aki	0.193108	0.23936	0.806771	0.424569	0.724431	Lipid	Androgenic Steroids	47112	270605	621890		HMDB0004484
ferulic acid 4-sulfate	aki	0.180072	0.223266	0.806535	0.424704	0.724431	Xenobiotics	Food Component/Plant	47114	6305574	86321-29-1		HMDB0029200
glucuronide of C12H22O4 (1)*	aki	0.139873	0.17273	0.809774	0.422861	0.724431	Partially Characterized Molecules	Partially Characterized Molecules	61874
N-acetyltryptophan	aki	0.350799	0.434245	0.807837	0.423963	0.724431	Amino Acid	Tryptophan Metabolism	33959	439917;700653	1218-34-4	C03137	HMDB0013713
p-cresol glucuronide*	aki	0.308386	0.377918	0.816012	0.419326	0.724431	Amino Acid	Tyrosine Metabolism	48841	154035	17680-99-8		HMDB0011686
proline	aki	-0.226361	0.281239	-0.804868	0.425654	0.724431	Amino Acid	Urea cycle; Arginine and Proline Metabolism	1898	145742;614;8988	147-85-3	C00148,C000763	HMDB0000162,HMDB0003411
glutamine conjugate of C8H12O4 (1)*	aki	-0.122053	0.152789	-0.798833	0.429105	0.728553	Partially Characterized Molecules	Partially Characterized Molecules	62140
carboxy-methyl-arginine	aki	-0.136712	0.172063	-0.794548	0.431566	0.730977	Amino Acid	Urea cycle; Arginine and Proline Metabolism	64071		18416-86-9		HMDB39111
2-methylbutyrylcarnitine (C5)	aki	0.195141	0.25004	0.780437	0.439728	0.734992	Amino Acid	Leucine, Isoleucine and Valine Metabolism	45095	6426901	31023-25-3		HMDB0000378
alpha-CEHC glucuronide*	aki	0.169812	0.218725	0.776371	0.442097	0.734992	Cofactors and Vitamins	Tocopherol Metabolism	39346	134819285	477200-36-5		HMDB0062445
decanoylcarnitine (C10)	aki	-0.168608	0.216128	-0.780127	0.439908	0.734992	Lipid	Fatty Acid Metabolism (Acyl Carnitine, Medium Chain)	33941	10245190	1492-27-9		HMDB0000651
glucuronide of C8H14O2 (4)*	aki	-0.187674	0.242679	-0.773343	0.443866	0.734992	Partially Characterized Molecules	Partially Characterized Molecules	61906
glycerol	aki	-0.243764	0.309915	-0.78655	0.43618	0.734992	Lipid	Glycerolipid Metabolism	15122	753	56-81-5	C00116	HMDB0000131
homocitrulline	aki	-0.269261	0.347833	-0.774109	0.443418	0.734992	Amino Acid	Urea cycle; Arginine and Proline Metabolism	22138	65072	1190-49-4	C02427	HMDB0000679
homostachydrine*	aki	0.235059	0.304256	0.772571	0.444317	0.734992	Xenobiotics	Food Component/Plant	33009	441447	1195-94-4	C08283	HMDB0033433
methionine	aki	0.122421	0.158146	0.774106	0.44342	0.734992	Amino Acid	Methionine, Cysteine, SAM and Taurine Metabolism	1302	6137	63-68-3	C00073	HMDB0000696
mevalonate	aki	-0.0720852	0.0923438	-0.780618	0.439623	0.734992	Lipid	Mevalonate Metabolism	39583	449	96949-03-0	C02104	HMDB0000227
phenylalanylglycine	aki	-0.105117	0.134156	-0.783542	0.437924	0.734992	Peptide	Dipeptide	41370	6992304	721-90-4		HMDB0028995
5-methylthioadenosine (MTA)	aki	-0.116908	0.153336	-0.762431	0.450276	0.743112	Amino Acid	Polyamine Metabolism	1419	439176	2457-80-9	C00170	HMDB0001173
neopterin	aki	0.0996773	0.131257	0.759404	0.452064	0.744328	Cofactors and Vitamins	Pterin Metabolism	35131	135460965;440842	2009-64-5	c05926	HMDB0000845,HMDB0000838
5-hydroxyindole sulfate	aki	0.15716	0.208074	0.755311	0.454487	0.744854	Amino Acid	Tryptophan Metabolism	52914
urate	aki	-0.0972421	0.128582	-0.756267	0.453921	0.744854	Nucleotide	Purine Metabolism, (Hypo)Xanthine/Inosine containing	1604	1175	69-93-2;120K5305	C00366	HMDB0000289
glutamine conjugate of C8H12O4 (2)*	aki	-0.165796	0.221219	-0.749465	0.457962	0.748816	Partially Characterized Molecules	Partially Characterized Molecules	62141
16a-hydroxy DHEA 3-sulfate	aki	0.236053	0.321614	0.733962	0.467253	0.762246	Lipid	Androgenic Steroids	38168	20848950			HMDB0062544
11-ketoetiocholanolone glucuronide	aki	0.22627	0.317279	0.713156	0.47989	0.77228	Lipid	Androgenic Steroids	47135		17181-16-7
3-amino-2-piperidone	aki	0.0742928	0.104189	0.71306	0.479948	0.77228	Amino Acid	Urea cycle; Arginine and Proline Metabolism	62853	5200225	1892-22-4		HMDB0000323
adipate	aki	-0.139104	0.194442	-0.715403	0.478515	0.77228	Lipid	Fatty Acid, Dicarboxylate	21134	196	124-04-9	C06104	HMDB0000448
glucarate (saccharate)	aki	0.269842	0.378378	0.713154	0.47989	0.77228	Cofactors and Vitamins	Ascorbate and Aldarate Metabolism	1476	33037	5793-88-4	C00818	HMDB0000663
N-(2-furoyl)glycine	aki	0.170527	0.236889	0.719859	0.475797	0.77228	Xenobiotics	Food Component/Plant	31536	21863	5657-19-2;5657-19-2		HMDB0000439
succinoyltaurine	aki	-0.118087	0.164331	-0.718594	0.476568	0.77228	Amino Acid	Methionine, Cysteine, SAM and Taurine Metabolism	63678
indoleacetoylcarnitine*	aki	0.279967	0.396109	0.706793	0.483792	0.773194	Amino Acid	Tryptophan Metabolism	62279
myo-inositol	aki	-0.220106	0.311024	-0.707683	0.483246	0.773194	Lipid	Inositol Metabolism	1124	892	87-89-8	C00137	HMDB0000211
p-cresol sulfate	aki	0.239385	0.337837	0.708582	0.482693	0.773194	Xenobiotics	Benzoate Metabolism	36103	4615423	3233-57-7		HMDB0011635
gulonate*	aki	0.0665807	0.0949047	0.701553	0.48702	0.776599	Cofactors and Vitamins	Ascorbate and Aldarate Metabolism	46957	152304	20246-53-1	C00800	HMDB0003290
3-(cystein-S-yl)acetaminophen*	aki	0.388597	0.555336	0.699752	0.488132	0.776623	Xenobiotics	Drug - Analgesics, Anesthetics	34365	171264			HMDB0240217
gamma-CEHC glucuronide*	aki	-0.110902	0.15966	-0.694613	0.491313	0.779932	Cofactors and Vitamins	Tocopherol Metabolism	42381	121596235
2-oxindole-3-acetate	aki	0.0858244	0.124707	0.688211	0.495292	0.780202	Xenobiotics	Food Component/Plant	40479	3080590	2971-31-5		HMDB0035514
3-(N-acetyl-L-cystein-S-yl) acetaminophen	aki	0.324707	0.476018	0.682132	0.499086	0.780202	Xenobiotics	Drug - Analgesics, Anesthetics	45721	83967	52372-86-8
3-hydroxyphenylacetoylcarnitine	aki	0.162703	0.237151	0.686075	0.496624	0.780202	Amino Acid	Tyrosine Metabolism	52933
alpha-tocopherol	aki	0.165955	0.241064	0.688429	0.495156	0.780202	Cofactors and Vitamins	Tocopherol Metabolism	1561	86472	59-02-9;10191-41-0	C02477	HMDB0001893
mandelate	aki	-0.0741692	0.10876	-0.681955	0.499197	0.780202	Xenobiotics	Benzoate Metabolism	22160	439616;1292	90-64-2	C01984	HMDB0000703
tetrahydrocortisone glucuronide (5)	aki	0.173515	0.253446	0.684622	0.49753	0.780202	Lipid	Corticosteroids	64591
threonate	aki	0.0989328	0.143159	0.691071	0.493512	0.780202	Cofactors and Vitamins	Ascorbate and Aldarate Metabolism	27738	5460407;151152	70753-61-6	C01620	HMDB0000943,HMDB0062620
2-methoxyacetaminophen sulfate*	aki	0.434822	0.642298	0.676979	0.502316	0.78048	Xenobiotics	Drug - Analgesics, Anesthetics	47031	86290014			HMDB0062550
6beta-hydroxycortisol	aki	0.182339	0.269575	0.676396	0.502682	0.78048	Lipid	Corticosteroids	64096	6852390	3078-34-0
carboxysuccinate	aki	0.137521	0.202274	0.679874	0.500501	0.78048	Energy	TCA Cycle	63258	313489
diacetylspermidine*	aki	0.148388	0.2216	0.66962	0.506947	0.781958	Amino Acid	Polyamine Metabolism	62105	132680		C03413	HMDB0002172
N,N-dimethylalanine	aki	-0.164236	0.244503	-0.671713	0.505628	0.781958	Amino Acid	Alanine and Aspartate Metabolism	63151	5488191	2812-31-9
tartarate	aki	0.194383	0.290231	0.669754	0.506863	0.781958	Xenobiotics	Food Component/Plant	15336	444305;875	87-69-4;6106-24-7	C00552,C00898,C02107	HMDB0062642,HMDB0000956
mannonate*	aki	-0.0545823	0.0820807	-0.664983	0.509878	0.783263	Xenobiotics	Food Component/Plant	62864	3246006	642-99-9
oxindolylalanine	aki	-0.118217	0.177829	-0.66478	0.510006	0.783263	Amino Acid	Tryptophan Metabolism	64568	20977764
lactose	aki	0.0975638	0.148214	0.658263	0.51414	0.784507	Carbohydrate	Disaccharides and Oligosaccharides	567	6134	5965-66-2	C01970	HMDB0041627
pepstatin A	aki	0.0801801	0.121621	0.659263	0.513505	0.784507	Xenobiotics	Chemical	37474	5478883	26305-03-3
phenylacetylvaline	aki	-0.123878	0.187286	-0.661438	0.512124	0.784507	Peptide	Acetylated Peptides	63156	3501227	725-67-7
N-acetylproline	aki	-0.0950359	0.144786	-0.65639	0.515331	0.784634	Amino Acid	Urea cycle; Arginine and Proline Metabolism	34387	322640	1074-79-9		HMDB0094701
N-acetylmethionine sulfoxide	aki	-0.134823	0.206526	-0.652813	0.517611	0.78473	Amino Acid	Methionine, Cysteine, SAM and Taurine Metabolism	45428	11902949	108646-71-5
N-formylanthranilic acid	aki	-0.166283	0.254694	-0.652876	0.517572	0.78473	Amino Acid	Tryptophan Metabolism	43549	101399	3342-77-6	C05653	HMDB0004089
glucuronide of C9H10O4 (1)*	aki	0.176595	0.275592	0.640784	0.525318	0.793017	Partially Characterized Molecules	Partially Characterized Molecules	61972
tigloylglycine	aki	0.105644	0.164433	0.642473	0.524232	0.793017	Amino Acid	Leucine, Isoleucine and Valine Metabolism	1598	6441567	35842-45-6		HMDB0000959
1-oleoyl-2-linoleoyl-GPC (18:1/18:2)*	aki	0.183426	0.289518	0.633557	0.529976	0.793134	Lipid	Phosphatidylcholine (PC)	52453	24778939			HMDB0008105
dimethylarginine (ADMA + SDMA)	aki	-0.0679986	0.107723	-0.631238	0.531476	0.793134	Amino Acid	Urea cycle; Arginine and Proline Metabolism	36808	123831;169148	102783-24-4	C21189,C03626	HMDB0003334,HMDB0001539
glucuronide of C14H26O4 (2)*	aki	-0.133824	0.212818	-0.628822	0.53304	0.793134	Partially Characterized Molecules	Partially Characterized Molecules	61877
glycerate	aki	-0.128196	0.203965	-0.628519	0.533237	0.793134	Carbohydrate	Glycolysis, Gluconeogenesis, and Pyruvate Metabolism	1572	752;439194	600-19-1	C00258	HMDB0006372,HMDB0000139
N-acetylcarnosine	aki	-0.0943451	0.149349	-0.631709	0.531171	0.793134	Amino Acid	Histidine Metabolism	43488	9903482	56353-15-2		HMDB0012881
o-cresol sulfate	aki	-0.14547	0.227866	-0.638401	0.526851	0.793134	Xenobiotics	Benzoate Metabolism	36845	11615528			HMDB0011635
O-sulfo-L-tyrosine	aki	-0.0414265	0.0654108	-0.633328	0.530124	0.793134	Xenobiotics	Chemical	45413	514186
trimethylamine N-oxide	aki	0.128854	0.205899	0.625812	0.534993	0.794078	Lipid	Phospholipid Metabolism	40406	1145	1184-78-7	C01104	HMDB0000925
tiglyl carnitine (C5)	aki	0.110187	0.176725	0.623496	0.536498	0.794645	Amino Acid	Leucine, Isoleucine and Valine Metabolism	35428	22833596	64191-86-2		HMDB0002366
1-stearoyl-2-oleoyl-GPC (18:0/18:1)	aki	0.202705	0.333358	0.608071	0.546578	0.796272	Lipid	Phosphatidylcholine (PC)	52438	24778825	56421-10-4		HMDB0008038
3-(3-hydroxyphenyl)propionate sulfate	aki	0.129521	0.211813	0.611487	0.544337	0.796272	Xenobiotics	Benzoate Metabolism	45415	187488	86321-32-6		HMDB0094710
3-hydroxybutyrate (BHBA)	aki	-0.231074	0.375737	-0.61499	0.542045	0.796272	Lipid	Ketone Bodies	542	441;94318;92135	625-72-9	C03197,C01089	HMDB0000011,HMDB0000357,HMDB0000442
4-acetylphenyl sulfate	aki	0.148846	0.242703	0.613285	0.54316	0.796272	Xenobiotics	Benzoate Metabolism	44620	4684006
4-hydroxyphenylacetate	aki	-0.158465	0.26135	-0.606335	0.547718	0.796272	Amino Acid	Phenylalanine Metabolism	541	127	156-38-7	C00642	HMDB0000020
beta-hydroxyisovaleroylcarnitine	aki	0.106085	0.173966	0.609802	0.545442	0.796272	Amino Acid	Leucine, Isoleucine and Valine Metabolism	35433		99159-87-2
phosphocholine	aki	0.114842	0.187183	0.61353	0.542999	0.796272	Lipid	Phospholipid Metabolism	34396	1014	72556-74-2	C00588	HMDB0001565
N-acetylglucosaminitol	aki	-0.072942	0.120135	-0.607168	0.547171	0.796272	Carbohydrate	Aminosugar Metabolism	63817	165206	4271-28-7
N3-methyluridine	aki	-0.0653485	0.105815	-0.617575	0.540356	0.796272	Nucleotide	Pyrimidine Metabolism, Uracil containing	35135	99592	2140-69-4		HMDB0004813
4-octenedioate	aki	0.0962971	0.162614	0.592183	0.557061	0.806542	Lipid	Fatty Acid, Dicarboxylate	31941	11805205	38561-68-1		HMDB0004982
glycerophosphoethanolamine	aki	0.0970905	0.163746	0.592933	0.556564	0.806542	Lipid	Phospholipid Metabolism	37455	123874	33049-08-0	C01233	HMDB0000114
arachidonate (20:4n6)	aki	0.186837	0.319088	0.585534	0.561478	0.807981	Lipid	Long Chain Polyunsaturated Fatty Acid (n3 and n6)	1110	444899	506-32-1	C00219	HMDB0001043
N-acetylmethionylphenylalanine	aki	-0.155379	0.26444	-0.587579	0.560118	0.807981	Peptide	Dipeptide	63927
phenylacetylserine	aki	0.0904693	0.15436	0.586091	0.561107	0.807981	Peptide	Acetylated Peptides	54911
methylmalonate (MMA)	aki	-0.219136	0.378199	-0.57942	0.565555	0.812197	Lipid	Fatty Acid Metabolism (also BCAA Metabolism)	1496	487	516-05-2	C02170	HMDB0000202
3-methoxycatechol sulfate (2)	aki	-0.1756	0.3095	-0.567368	0.573635	0.822133	Xenobiotics	Benzoate Metabolism	48752
2-keto-3-deoxy-gluconate	aki	0.0498825	0.0886653	0.562594	0.576851	0.82281	Xenobiotics	Food Component/Plant	48141	161227	17510-99-5	C00204	HMDB0001353
4-hydroxyphenylacetoylcarnitine	aki	0.196535	0.350006	0.56152	0.577576	0.82281	Amino Acid	Tyrosine Metabolism	52932
carnitine of C10H14O2 (5)*	aki	0.116509	0.207499	0.561494	0.577594	0.82281	Partially Characterized Molecules	Partially Characterized Molecules	63650
N4-acetylcytidine	aki	-0.0794332	0.14197	-0.559508	0.578935	0.823064	Nucleotide	Pyrimidine Metabolism, Cytidine containing	35130	107461	3768-18-1		HMDB0005923
2-hydroxyglutarate	aki	-0.0876752	0.161163	-0.544014	0.589451	0.830346	Lipid	Fatty Acid, Dicarboxylate	37253	43	40951-21-1	C02630	HMDB0059655
7-hydroxyoctanoate	aki	-0.130097	0.241738	-0.538174	0.593439	0.830346	Lipid	Fatty Acid, Monohydroxy	32442	167627	17173-14-7		HMDB0000486
cytidine	aki	-0.103444	0.190086	-0.544196	0.589328	0.830346	Nucleotide	Pyrimidine Metabolism, Cytidine containing	514	6175	65-46-3	C00475	HMDB0000089
glutamine conjugate of C8H12O2 (2)*	aki	0.0765536	0.140768	0.543826	0.589579	0.830346	Partially Characterized Molecules	Partially Characterized Molecules	62143
N,N,N-trimethyl-5-aminovalerate	aki	0.10483	0.193518	0.541705	0.591027	0.830346	Amino Acid	Lysine Metabolism	57687	14274897
N-acetylkynurenine (2)	aki	0.188425	0.344788	0.546496	0.587761	0.830346	Amino Acid	Tryptophan Metabolism	48757	73817779
pterin	aki	-0.0601179	0.111603	-0.538679	0.593094	0.830346	Cofactors and Vitamins	Pterin Metabolism	43023	135398660	22363-60-4	C00715	HMDB0000802
ribonate	aki	0.0277974	0.0516114	0.538591	0.593154	0.830346	Carbohydrate	Pentose Metabolism	27731	5460677	1255190	C01685	HMDB0000867
4-methylcatechol sulfate	aki	0.196496	0.370266	0.530688	0.598569	0.835124	Xenobiotics	Benzoate Metabolism	46146	54104170			HMDB0240459
saccharopine	aki	0.0866666	0.163599	0.529751	0.599213	0.835124	Amino Acid	Lysine Metabolism	1495	160556	997-68-2	C00449	HMDB0000279
4-hydroxyphenylpyruvate	aki	0.181741	0.347161	0.523507	0.60351	0.836488	Amino Acid	Tyrosine Metabolism	1669	979	156-39-8	C01179	HMDB0000707
glucuronide of C8H14O2 (6)*	aki	-0.111818	0.212664	-0.525793	0.601935	0.836488	Partially Characterized Molecules	Partially Characterized Molecules	61961
N-acetylglucosaminylasparagine	aki	-0.0726398	0.138843	-0.523179	0.603736	0.836488	Carbohydrate	Aminosugar Metabolism	48149	123826	2776-93-4	C04540	HMDB0000489
2,8-quinolinediol sulfate	aki	0.122378	0.239616	0.510726	0.61235	0.837203	Xenobiotics	Food Component/Plant	48691
2-methoxyhydroquinone sulfate (2)	aki	-0.121629	0.236547	-0.514187	0.609951	0.837203	Xenobiotics	Benzoate Metabolism	64050
3-methyl-2-oxobutyrate	aki	-0.0981215	0.188978	-0.519222	0.606467	0.837203	Amino Acid	Leucine, Isoleucine and Valine Metabolism	44526	49	3715-29-5	C00141	HMDB0000019
3-methylcrotonylglycine	aki	0.1049	0.202922	0.516947	0.60804	0.837203	Amino Acid	Leucine, Isoleucine and Valine Metabolism	31940	169485	33008-07-0	C20828	HMDB0000459
alanylleucine	aki	0.109774	0.214051	0.512841	0.610883	0.837203	Peptide	Dipeptide	37093	259583	1638-60-4		HMDB0028691
glucuronide of C8H14O2 (1)*	aki	-0.150491	0.29481	-0.510467	0.61253	0.837203	Partially Characterized Molecules	Partially Characterized Molecules	61903
guaiacol sulfate	aki	-0.17586	0.340094	-0.517093	0.607939	0.837203	Xenobiotics	Benzoate Metabolism	46111	22473			HMDB0060013
1-methylhistidine	aki	-0.0671514	0.135312	-0.49627	0.62242	0.839433	Amino Acid	Histidine Metabolism	30460	92105	332-80-9	C01152	HMDB0000001
2S,3R-dihydroxybutyrate	aki	0.0710357	0.143678	0.49441	0.623721	0.839433	Lipid	Fatty Acid, Dihydroxy	62950	10964471	5057-93-2		HMDB0002453
alpha-CMBHC glucuronide	aki	-0.100731	0.20402	-0.493731	0.624196	0.839433	Cofactors and Vitamins	Tocopherol Metabolism	63926
cortisone	aki	0.139741	0.278087	0.502508	0.618066	0.839433	Lipid	Corticosteroids	1769	222786	53-06-5	C00762	HMDB0002802
gentisate	aki	0.131726	0.266867	0.493603	0.624286	0.839433	Amino Acid	Tyrosine Metabolism	18280	3469	490-79-9	C00628	HMDB0000152
glutamine conjugate of C6H10O2 (2)*	aki	-0.0983608	0.199383	-0.493327	0.62448	0.839433	Partially Characterized Molecules	Partially Characterized Molecules	63660
isocitric lactone	aki	-0.0977232	0.194535	-0.502343	0.618181	0.839433	Energy	TCA Cycle	54724	98259	4702-32-3
kynurenine	aki	-0.111195	0.22554	-0.493017	0.624697	0.839433	Amino Acid	Tryptophan Metabolism	15140	161166	2922-83-0	C00328	HMDB0000684
pipecolate	aki	-0.14447	0.293147	-0.492824	0.624832	0.839433	Amino Acid	Lysine Metabolism	1444		4043-87-2
3-hydroxy-3-methylglutarate	aki	0.0642759	0.13185	0.487491	0.628572	0.842857	Lipid	Mevalonate Metabolism	531	1662;5459993	503-49-1	C03761	HMDB0000355
arabitol/xylitol	aki	-0.0352089	0.0725483	-0.485318	0.630099	0.843308	Carbohydrate	Pentose Metabolism	48885	6912;94154		C00542,C01904,C00379	HMDB0002917,HMDB0001851,HMDB0000568
2-methylhexanoylcarnitine	aki	0.0774053	0.162605	0.476032	0.636641	0.845872	Lipid	Fatty Acid Metabolism (Acyl Carnitine, Medium Chain)	61780
3-hydroxykynurenine	aki	0.134078	0.281786	0.475816	0.636794	0.845872	Amino Acid	Tryptophan Metabolism	22110	89	2147-61-7	C02794	HMDB0000732
4-acetamidophenylglucuronide	aki	0.293912	0.611335	0.48077	0.633299	0.845872	Xenobiotics	Drug - Analgesics, Anesthetics	15736	83944;4022661	120595-80-4		HMDB0010316
4-hydroxybenzoate	aki	-0.114506	0.240484	-0.476149	0.636559	0.845872	Xenobiotics	Benzoate Metabolism	21133	135	99-96-7	C00156	HMDB0000500
indolepropionylglycine	aki	-0.137672	0.293294	-0.469399	0.641333	0.848718	Amino Acid	Tryptophan Metabolism	54917	129691959
N-carbamoylaspartate	aki	0.0981469	0.209035	0.469524	0.641245	0.848718	Nucleotide	Pyrimidine Metabolism, Orotate containing	1594	93072	923-37-5	C00438	HMDB0000828
2-piperidinone	aki	-0.144324	0.313888	-0.459794	0.648153	0.849801	Xenobiotics	Food Component/Plant	43400	12665	675-20-7		HMDB0011749
4-methoxyphenol sulfate	aki	-0.12761	0.276607	-0.46134	0.647053	0.849801	Amino Acid	Tyrosine Metabolism	48457		3233-60-1
gamma-carboxyglutamate	aki	0.0581251	0.124949	0.46519	0.644318	0.849801	Amino Acid	Glutamate Metabolism	38754	40772	56271-99-9		HMDB0041900
glucuronide of C10H18O2 (10)*	aki	0.0936711	0.202649	0.462234	0.646418	0.849801	Partially Characterized Molecules	Partially Characterized Molecules	61890
N-acetylcysteine	aki	0.101032	0.217502	0.464512	0.644799	0.849801	Amino Acid	Methionine, Cysteine, SAM and Taurine Metabolism	1586	12035	616-91-1	C06809	HMDB0001890
2-oxoadipate	aki	0.12186	0.26643	0.457381	0.649872	0.85048	Amino Acid	Lysine Metabolism	38347	71	3184-35-8	C00322	HMDB0000225
N-methylpipecolate	aki	0.0759218	0.167793	0.452474	0.653372	0.853483	Xenobiotics	Bacterial/Fungal	47101	11286529	41447-17-0
5alpha-pregnan-3beta,20alpha-diol disulfate	aki	0.113038	0.251621	0.449242	0.655682	0.854923	Lipid	Progestin Steroids	37198	118703093			HMDB0094650
carnitine of C10H14O2 (1)*	aki	0.057371	0.13018	0.440705	0.661799	0.861312	Partially Characterized Molecules	Partially Characterized Molecules	63647
3-hydroxyhippurate	aki	-0.141954	0.338509	-0.419351	0.677204	0.868587	Xenobiotics	Benzoate Metabolism	39600	450268	1637-75-8		HMDB0006116
6-hydroxyindole sulfate	aki	0.131943	0.307284	0.429386	0.669946	0.868587	Xenobiotics	Chemical	48698	122198196			HMDB0000682
bilirubin degradation product, C16H18N2O5 (2)	aki	0.092513	0.214994	0.430304	0.669284	0.868587	Partially Characterized Molecules	Partially Characterized Molecules	64404
delta-CEHC glucuronide	aki	-0.112187	0.263824	-0.425233	0.672946	0.868587	Cofactors and Vitamins	Tocopherol Metabolism	62286
glycerophosphoinositol*	aki	-0.044834	0.106156	-0.42234	0.675039	0.868587	Lipid	Phospholipid Metabolism	52307	167572	16824-65-0
isobutyrylglycine (C4)	aki	0.102807	0.243355	0.422459	0.674952	0.868587	Amino Acid	Leucine, Isoleucine and Valine Metabolism	35437	10855600	15926-18-8		HMDB0000730
isoleucine	aki	-0.0912346	0.21738	-0.419701	0.67695	0.868587	Amino Acid	Leucine, Isoleucine and Valine Metabolism	1125	6306	73-32-5	C16424,C00407,C06418	HMDB0000172
N6-carboxymethyllysine	aki	0.0551887	0.130565	0.422691	0.674784	0.868587	Carbohydrate	Advanced Glycation End-product	36713	123800	1404817		HMDB0240347
3-hydroxyhexanoylcarnitine (1)	aki	0.068615	0.167251	0.410252	0.68381	0.875254	Lipid	Fatty Acid Metabolism (Acyl Carnitine, Hydroxy)	62557
ascorbic acid 3-sulfate*	aki	0.0715601	0.179055	0.399653	0.691538	0.875254	Cofactors and Vitamins	Ascorbate and Aldarate Metabolism	63687	11425365
biopterin	aki	0.0563283	0.140577	0.400695	0.690777	0.875254	Cofactors and Vitamins	Tetrahydrobiopterin Metabolism	12358	445040	22150-76-1	C06313	HMDB0000468
cystine	aki	-0.057862	0.142655	-0.405607	0.687193	0.875254	Amino Acid	Methionine, Cysteine, SAM and Taurine Metabolism	56	67678	56-89-3	C00491	HMDB0000192
glycerol 3-phosphate	aki	0.0704293	0.174848	0.402803	0.689238	0.875254	Lipid	Glycerolipid Metabolism	43847	754	29849-82-9	C0093	HMDB0000126
hexanoylglutamine	aki	-0.0683141	0.16999	-0.401872	0.689918	0.875254	Lipid	Fatty Acid Metabolism (Acyl Glutamine)	54907
indoxyl glucuronide	aki	0.111149	0.278833	0.398622	0.692292	0.875254	Amino Acid	Tryptophan Metabolism	52749	2733785	35804-66-1		HMDB0010319
N-octanoylglutamine	aki	-0.0708305	0.175604	-0.403354	0.688836	0.875254	Lipid	Fatty Acid Metabolism (Acyl Glutamine)	54919	54528406
umbelliferone sulfate	aki	0.0728471	0.184845	0.394098	0.695602	0.877872	Xenobiotics	Food Component/Plant	48674	129659	69526-88-1		HMDB0240565
hydroxyasparagine	aki	-0.0342295	0.0874283	-0.391514	0.697495	0.878695	Amino Acid	Alanine and Aspartate Metabolism	62060	15991574		C20631	HMDB32332
2,3-dihydroxy-2-methylbutyrate	aki	0.0500385	0.129127	0.387514	0.70043	0.880825	Amino Acid	Leucine, Isoleucine and Valine Metabolism	57547	301941	14868-24-7		HMDB0029576
arabonate/xylonate	aki	0.0293856	0.0761713	0.385782	0.701702	0.88086	Carbohydrate	Pentose Metabolism	48255	122045;6602431		C00502,C05411	HMDB0000539
behenoyl sphingomyelin (d18:1/22:0)*	aki	-0.102518	0.270403	-0.37913	0.706596	0.885434	Lipid	Sphingomyelins	48492	44260125			HMDB0012103
2-hydroxyphenylacetate	aki	-0.0856531	0.229989	-0.372423	0.711544	0.88623	Amino Acid	Phenylalanine Metabolism	1432	11970	614-75-5	C05852	HMDB0000669
cinnamoylglycine	aki	-0.0876834	0.234382	-0.374105	0.710302	0.88623	Xenobiotics	Food Component/Plant	38637	709625	16534-24-0		HMDB0011621
cystathionine	aki	-0.0790356	0.212615	-0.371731	0.712055	0.88623	Amino Acid	Methionine, Cysteine, SAM and Taurine Metabolism	15705	439258	535-34-2	C02291	HMDB0000099
vanillylmandelate (VMA)	aki	-0.0683166	0.183902	-0.371483	0.712238	0.88623	Amino Acid	Tyrosine Metabolism	1567	1245	55-10-7	C05584	HMDB0000291
5-hydroxyindoleacetate	aki	-0.0297065	0.0803486	-0.369721	0.713541	0.886293	Amino Acid	Tryptophan Metabolism	437	1826	54-16-0	C05635	HMDB0000763
2-methoxyacetaminophen glucuronide*	aki	0.218155	0.60165	0.362594	0.718817	0.889584	Xenobiotics	Drug - Analgesics, Anesthetics	33161	121596203			HMDB0240215
3-(methylthio)acetaminophen sulfate*	aki	0.116695	0.329209	0.354471	0.724848	0.889584	Xenobiotics	Drug - Analgesics, Anesthetics	62567
3-hydroxyphenylacetate	aki	-0.0292017	0.0814213	-0.358649	0.721744	0.889584	Amino Acid	Phenylalanine Metabolism	1413	12122	621-37-4	C05593	HMDB0000440
3-indoxyl sulfate	aki	0.0948829	0.27533	0.344615	0.732189	0.889584	Amino Acid	Tryptophan Metabolism	27672	10258	2642-37-7		HMDB0000682
citraconate/glutaconate	aki	0.040396	0.117458	0.343917	0.73271	0.889584	Energy	TCA Cycle	47076	643798;5280498		C02226,C02214	HMDB0000620,HMDB0000634
creatine	aki	-0.135907	0.392102	-0.346612	0.7307	0.889584	Amino Acid	Creatine Metabolism	27718	586	57-00-1	C00300	HMDB0000064
dehydroascorbate	aki	-0.0823007	0.240306	-0.342482	0.733781	0.889584	Cofactors and Vitamins	Ascorbate and Aldarate Metabolism	1659	440667	490-83-5	C05422	HMDB0001264
dopamine 3-O-sulfate	aki	0.0655326	0.182748	0.358596	0.721783	0.889584	Amino Acid	Tyrosine Metabolism	48407	122136		C13690	HMDB0006275
glycylleucine	aki	0.0570585	0.164956	0.345901	0.73123	0.889584	Peptide	Dipeptide	34398	92843	869-19-2	C02155	HMDB0000759
N-acetylhomocitrulline	aki	0.086051	0.247161	0.348158	0.729547	0.889584	Amino Acid	Urea cycle; Arginine and Proline Metabolism	62707
N2-acetyllysine	aki	-0.0421258	0.119521	-0.352455	0.726348	0.889584	Amino Acid	Lysine Metabolism	36751	92907	1946-82-3	C12989	HMDB0000446
N6,N6,N6-trimethyllysine	aki	-0.0378892	0.106483	-0.355826	0.723841	0.889584	Amino Acid	Lysine Metabolism	1498	440120	23284-33-5	C03793	HMDB0001325
sphingomyelin (d18:2/24:1, d18:1/24:2)*	aki	0.102183	0.293763	0.347839	0.729785	0.889584	Lipid	Sphingomyelins	52437	85336023
tyramine O-sulfate	aki	-0.149695	0.425353	-0.351931	0.726737	0.889584	Amino Acid	Tyrosine Metabolism	48408	153005	30223-92-8		HMDB0006409
1-stearoyl-2-arachidonoyl-GPE (18:0/20:4)	aki	-0.0893007	0.26213	-0.340673	0.735133	0.889699	Lipid	Phosphatidylethanolamine (PE)	52447	5289133		C05210	HMDB0009003
homoserine	aki	-0.0581232	0.174334	-0.333403	0.740572	0.893963	Amino Acid	Glycine, Serine and Threonine Metabolism	18351	12647	672-15-1	C00263	HMDB0000719
isocitrate	aki	0.0733855	0.220649	0.332589	0.741181	0.893963	Energy	TCA Cycle	12110	5318532	20226-99-7	C00451	HMDB0001874
beta-guanidinopropanoate	aki	-0.102461	0.312601	-0.327769	0.744796	0.896795	Xenobiotics	Food Component/Plant	35101	67701	353-09-3	C03065	HMDB0013222
3-(4-hydroxyphenyl)lactate (HPLA)	aki	0.063485	0.194919	0.325699	0.74635	0.89714	Amino Acid	Tyrosine Metabolism	32197	9378	6482-98-0	C03672	HMDB0000755
3-heptenoylglutamine	aki	-0.0612154	0.191442	-0.31976	0.750814	0.898466	Lipid	Fatty Acid Metabolism (Acyl Glutamine)	61806
androstenediol (3beta,17beta) disulfate (1)	aki	0.0965783	0.302593	0.319169	0.751259	0.898466	Lipid	Androgenic Steroids	37202	87120982		C04295	HMDB0240313
sucrose	aki	0.0936294	0.292945	0.319615	0.750924	0.898466	Carbohydrate	Disaccharides and Oligosaccharides	1519	5988	57-50-1	C00089	HMDB0000258
1-methylnicotinamide	aki	0.0774508	0.248371	0.311835	0.756785	0.903548	Cofactors and Vitamins	Nicotinate and Nicotinamide Metabolism	27665	457	1005-24-9	C02918	HMDB0000699
glucuronide of C8H16O2 (2)*	aki	-0.123001	0.400419	-0.30718	0.7603	0.904865	Partially Characterized Molecules	Partially Characterized Molecules	61973	127448			HMDB0010347
N1,N12-diacetylspermine	aki	-0.07291	0.2375	-0.306989	0.760445	0.904865	Amino Acid	Polyamine Metabolism	52987	132680	61345-83-3	C03413	HMDB0002172
pyridoxate	aki	-0.0430717	0.144466	-0.298145	0.767136	0.911295	Cofactors and Vitamins	Vitamin B6 Metabolism	31555	6723	82-82-6	C00847	HMDB0000017
3-hydroxydecanoylcarnitine	aki	-0.0749888	0.259408	-0.289077	0.774016	0.91442	Lipid	Fatty Acid Metabolism (Acyl Carnitine, Hydroxy)	63358	121454166			HMDB0061636
imidazole lactate	aki	0.0458834	0.159389	0.287871	0.774932	0.91442	Amino Acid	Histidine Metabolism	15716	793	14403-45-3	C05568	HMDB0002320
N-acetylpyrraline	aki	0.0819505	0.280206	0.292465	0.771443	0.91442	Xenobiotics	Food Component/Plant	48438			C01227
phenylalanine	aki	-0.0540908	0.18612	-0.290624	0.772841	0.91442	Amino Acid	Phenylalanine Metabolism	64	6140	63-91-2	C00079	HMDB0000159
3-acetylphenol sulfate	aki	-0.0802313	0.284724	-0.281786	0.77956	0.915305	Xenobiotics	Chemical	48693
5-oxoproline	aki	0.0385725	0.136317	0.282963	0.778665	0.915305	Amino Acid	Glutathione Metabolism	1494	439685;7405	98-79-3	C01879,C02237	HMDB0000267
pentose acid*	aki	-0.0466562	0.164841	-0.283039	0.778607	0.915305	Partially Characterized Molecules	Partially Characterized Molecules	63264	7991		C00803	HMDB0000892
leucine	aki	0.0561902	0.200985	0.279573	0.781246	0.915765	Amino Acid	Leucine, Isoleucine and Valine Metabolism	60	6106	61-90-5	C00123	HMDB0000687
pregnen-diol disulfate*	aki	-0.0580034	0.209447	-0.276936	0.783255	0.916603	Lipid	Pregnenolone Steroids	32562
1,6-anhydroglucose	aki	-0.0497319	0.202138	-0.24603	0.806917	0.922156	Xenobiotics	Food Component/Plant	21049	2724705	498-07-7		HMDB0000640
11beta-hydroxyetiocholanolone glucuronide*	aki	0.0912318	0.346487	0.263305	0.793667	0.922156	Lipid	Androgenic Steroids	64418		17181-15-6
3-phosphoglycerate	aki	0.0465793	0.189947	0.245223	0.807538	0.922156	Carbohydrate	Glycolysis, Gluconeogenesis, and Pyruvate Metabolism	1414	724	80731-10-8	C00597	HMDB0000807
4-hydroxycatechol sulfate	aki	-0.0526729	0.210231	-0.250548	0.803446	0.922156	Xenobiotics	Benzoate Metabolism	62313
7-methylurate	aki	0.0338269	0.130215	0.259777	0.796368	0.922156	Xenobiotics	Xanthine Metabolism	39598	69160	612-37-3	C16355	HMDB0011107
choline	aki	-0.052469	0.20632	-0.254308	0.80056	0.922156	Lipid	Phospholipid Metabolism	15506	305	67-48-1	C00114	HMDB0000097
cysteinylglycine	aki	0.0436217	0.165483	0.263603	0.793439	0.922156	Amino Acid	Glutathione Metabolism	35637	439498	19246-18-5	C01419	HMDB0000078
diethylamine	aki	-0.0823704	0.320052	-0.257366	0.798216	0.922156	Xenobiotics	Chemical	52236	8021	109-89-7	D01282	HMDB0041878
glucuronide of C10H14O2 (5)*	aki	-0.05791	0.225861	-0.256397	0.798959	0.922156	Partially Characterized Molecules	Partially Characterized Molecules	61897
glucuronide of C14H26O4 (1)*	aki	0.0561686	0.210083	0.267364	0.790562	0.922156	Partially Characterized Molecules	Partially Characterized Molecules	61876
isovalerylglycine	aki	-0.0550563	0.213006	-0.258473	0.797368	0.922156	Amino Acid	Leucine, Isoleucine and Valine Metabolism	35107	546304	16284-60-9		HMDB00678
suberoylcarnitine (C8-DC)	aki	0.0434672	0.17398	0.24984	0.80399	0.922156	Lipid	Fatty Acid Metabolism (Acyl Carnitine, Dicarboxylate)	52990
succinylcarnitine (C4-DC)	aki	-0.0374365	0.150635	-0.248525	0.805	0.922156	Energy	TCA Cycle	37058	71464481	256928-74-2		HMDB0061717
tetrahydrocorticosterone glucuronide	aki	0.0616313	0.241496	0.255206	0.799872	0.922156	Lipid	Corticosteroids	64410
trigonelline (N'-methylnicotinate)	aki	-0.0564871	0.224571	-0.251534	0.802689	0.922156	Cofactors and Vitamins	Nicotinate and Nicotinamide Metabolism	32401	5570	535-83-1	C01004	HMDB0000875
cortisol	aki	-0.0688186	0.286406	-0.240283	0.811338	0.925004	Lipid	Corticosteroids	1712	5754	50-23-7	C00735	HMDB0000063
cysteine	aki	-0.0323052	0.136576	-0.236536	0.814224	0.925703	Amino Acid	Methionine, Cysteine, SAM and Taurine Metabolism	1868	5862	52-90-4;56-89-3	C00097	HMDB0000574
isoputreanine	aki	-0.0210339	0.0890918	-0.236092	0.814566	0.925703	Amino Acid	Polyamine Metabolism	57566	171763	53185-44-7		HMDB0006009
hexanoyltaurine	aki	0.0410064	0.176244	0.232668	0.817205	0.927214	Lipid	Endocannabinoid	63224	2245940
phenylacetylalanine	aki	0.0443483	0.197026	0.225088	0.823057	0.932359	Peptide	Acetylated Peptides	57645	564251	17966-65-3
glutamine conjugate of C8H12O2 (3)*	aki	-0.0565127	0.25872	-0.218432	0.828203	0.935776	Partially Characterized Molecules	Partially Characterized Molecules	62144
methylsuccinate	aki	0.0261358	0.120017	0.217768	0.828717	0.935776	Amino Acid	Leucine, Isoleucine and Valine Metabolism	15745	10349	498-21-5		HMDB0001844
3-hydroxyoctanoylcarnitine (2)	aki	0.0555732	0.257283	0.216	0.830085	0.935829	Lipid	Fatty Acid Metabolism (Acyl Carnitine, Hydroxy)	64394
1-methylhypoxanthine	aki	0.0384861	0.184384	0.208728	0.83572	0.937702	Nucleotide	Purine Metabolism, (Hypo)Xanthine/Inosine containing	57771	70765	1125-39-9		HMDB0013141
glucuronide of C14H22O4 (2)*	aki	-0.0324151	0.154403	-0.209938	0.834782	0.937702	Partially Characterized Molecules	Partially Characterized Molecules	61970
pantoate	aki	0.0317035	0.150282	0.210961	0.833989	0.937702	Cofactors and Vitamins	Pantothenate and CoA Metabolism	63061	5289105	470-29-1	C00522
4-hydroxymandelate	aki	-0.0304493	0.147492	-0.206448	0.837489	0.938199	Xenobiotics	Benzoate Metabolism	1568	328	7198-10-9;184901-84-6	C03198	HMDB0000822
2,3-dimethylsuccinate	aki	-0.0343552	0.1804	-0.19044	0.849928	0.942648	Amino Acid	Leucine, Isoleucine and Valine Metabolism	20703	11848	13545-04-5
4-methylhexanoylglutamine	aki	-0.0404648	0.206413	-0.196038	0.845573	0.942648	Lipid	Fatty Acid Metabolism (Acyl Glutamine)	62735
aspartate	aki	-0.0592192	0.312757	-0.189346	0.85078	0.942648	Amino Acid	Alanine and Aspartate Metabolism	443	5960	56-84-8	C00049	HMDB0000191
heptanoylglutamine	aki	-0.029299	0.150691	-0.194431	0.846823	0.942648	Lipid	Fatty Acid Metabolism (Acyl Glutamine)	54918
N-acetylhistidine	aki	0.0359711	0.181427	0.198268	0.84384	0.942648	Amino Acid	Histidine Metabolism	33946	75619	39145-52-3	C02997	HMDB0032055
N6-carbamoylthreonyladenosine	aki	-0.0129594	0.0681156	-0.190255	0.850071	0.942648	Nucleotide	Purine Metabolism, Adenine containing	35157	161466	24719-82-2		HMDB0041623
palmitoyl sphingomyelin (d18:1/16:0)	aki	0.0524372	0.266401	0.196835	0.844953	0.942648	Lipid	Sphingomyelins	37506	9939941	6254-89-3		HMDB0010169
3-S-cysteinyl-2-methylpropanoate*	aki	0.0234813	0.125178	0.187584	0.852151	0.942692	Xenobiotics	Chemical	62310				HMDB30411
3-hydroxyoctanoylcarnitine (1)	aki	0.0424568	0.228594	0.185731	0.853595	0.942816	Lipid	Fatty Acid Metabolism (Acyl Carnitine, Hydroxy)	64393
4-ethylphenyl sulfate	aki	-0.0535809	0.292657	-0.183085	0.855656	0.943621	Xenobiotics	Benzoate Metabolism	36099	20822574	123-07-9	C13637	HMDB0062551
argininate*	aki	-0.0228308	0.126364	-0.180675	0.857535	0.944222	Amino Acid	Urea cycle; Arginine and Proline Metabolism	57461	160437	157-07-3		HMDB0003148
glutarate (C5-DC)	aki	-0.0460754	0.259015	-0.177887	0.85971	0.945147	Lipid	Fatty Acid, Dicarboxylate	396	743;4418048	110-94-1	C00489	HMDB0000661
C-glycosyltryptophan	aki	-0.0101847	0.0596331	-0.17079	0.86525	0.948293	Amino Acid	Tryptophan Metabolism	48782	10981970	180509-18-6		HMDB0240296
malate	aki	0.0337015	0.196438	0.171563	0.864646	0.948293	Energy	TCA Cycle	1303	525	6915-15-7	C00497,C00149,C00711	HMDB0000744,HMDB0031518,HMDB0000156
3-hydroxymandelate	aki	-0.100169	0.605551	-0.165418	0.869448	0.951421	Xenobiotics	Benzoate Metabolism	22112	86957	17119-15-2		HMDB0000750
glycerophosphorylcholine (GPC)	aki	-0.0316701	0.197852	-0.16007	0.873632	0.953894	Lipid	Phospholipid Metabolism	15990	71920	28319-77-9	C00670	HMDB0000086
tricarballylate	aki	0.0544553	0.342305	0.159084	0.874403	0.953894	Energy	TCA Cycle	15729	14925	99-14-9	C19806	HMDB0031193
3-methoxytyramine sulfate	aki	-0.0200428	0.129018	-0.155349	0.877328	0.955612	Amino Acid	Tyrosine Metabolism	44618	54133459
3-hydroxysebacate	aki	-0.0359497	0.240438	-0.149518	0.881896	0.959113	Lipid	Fatty Acid, Monohydroxy	31943	3017884	73141-46-5		HMDB0000350
3'-sialyllactose	aki	-0.0150877	0.111699	-0.135075	0.89323	0.960402	Carbohydrate	Disaccharides and Oligosaccharides	40424	123914	35890-38-1		HMDB0000825
argininosuccinate	aki	0.0230642	0.165688	0.139202	0.889989	0.960402	Amino Acid	Urea cycle; Arginine and Proline Metabolism	15497	60150382	156637-58-0	C03406	HMDB0000052
bilirubin degradation product, C16H18N2O5 (3)	aki	-0.0214582	0.154464	-0.138921	0.89021	0.960402	Partially Characterized Molecules	Partially Characterized Molecules	64414
cis-urocanate	aki	-0.0283438	0.203339	-0.139392	0.88984	0.960402	Amino Acid	Histidine Metabolism	40410	1549103	7699-35-6		HMDB0034174
erythritol	aki	-0.0291271	0.217076	-0.134179	0.893934	0.960402	Xenobiotics	Food Component/Plant	20699	222285	149-32-6	C00503	HMDB0002994
gluconate	aki	-0.0353277	0.261636	-0.135026	0.893269	0.960402	Xenobiotics	Food Component/Plant	587	3085666;10690	527-07-1	C00257	HMDB0000625
glucuronide of C10H18O2 (5)*	aki	0.0346046	0.244875	0.141315	0.88833	0.960402	Partially Characterized Molecules	Partially Characterized Molecules	61885
piperidine	aki	0.054018	0.396087	0.136379	0.892206	0.960402	Xenobiotics	Food Component/Plant	38183	8082	110-89-4	C01746	HMDB0034301
N-acetylphenylalanine	aki	-0.0351154	0.266748	-0.131643	0.895927	0.961085	Amino Acid	Phenylalanine Metabolism	33950	74839	2018-61-3	C03519	HMDB0000512
N-acetyl-cadaverine	aki	0.050666	0.389994	0.129915	0.897285	0.961086	Amino Acid	Lysine Metabolism	43530	10374713	32343-73-0		HMDB0002284
N-acetylmethionine	aki	0.0229766	0.179757	0.12782	0.898932	0.961395	Amino Acid	Methionine, Cysteine, SAM and Taurine Metabolism	1589	448580	65-82-7	C02712	HMDB0011745
cholesterol	aki	0.0361803	0.292332	0.123765	0.902121	0.963351	Lipid	Sterol	63	6432564;11025495;5997	57-88-5	C00187	HMDB0000067
arginine	aki	-0.0259709	0.223454	-0.116225	0.908056	0.965608	Amino Acid	Urea cycle; Arginine and Proline Metabolism	1638	6322	1119-34-2	C00062	HMDB0000517
methyl-4-hydroxybenzoate sulfate	aki	0.0496377	0.428346	0.115882	0.908326	0.965608	Xenobiotics	Benzoate Metabolism	48429	10657183			HMDB0041646
sphingomyelin (d18:1/24:1, d18:2/24:0)*	aki	-0.0334324	0.286199	-0.116815	0.907591	0.965608	Lipid	Sphingomyelins	47153	44260126	94359-13-4		HMDB0012107
2-methoxyresorcinol sulfate	aki	-0.0329122	0.294527	-0.111746	0.911584	0.966559	Xenobiotics	Chemical	48445		1446269-78-8
3-hydroxyindolin-2-one sulfate	aki	-0.0324194	0.291331	-0.11128	0.911951	0.966559	Xenobiotics	Food Component/Plant	48419
quinate	aki	0.0311367	0.285171	0.109186	0.913601	0.96686	Xenobiotics	Food Component/Plant	18335	6508	77-95-2	C00296	HMDB0003072
bilirubin degradation product, C16H18N2O5 (4)	aki	0.0219072	0.210975	0.103838	0.917817	0.968427	Partially Characterized Molecules	Partially Characterized Molecules	64415
isovalerylglutamine	aki	-0.0229761	0.218674	-0.10507	0.916846	0.968427	Amino Acid	Leucine, Isoleucine and Valine Metabolism	54913
acisoga	aki	0.0182815	0.180691	0.101175	0.919917	0.969198	Amino Acid	Polyamine Metabolism	43258	129397	106692-36-8		HMDB0061384
lanthionine	aki	-0.011765	0.118774	-0.0990541	0.92159	0.969518	Amino Acid	Methionine, Cysteine, SAM and Taurine Metabolism	42002	98504	468821
1,2,3-benzenetriol sulfate (2)	aki	-0.0253517	0.277612	-0.0913207	0.927694	0.970173	Xenobiotics	Chemical	48762	54110629;92013662			HMDB0060018,HMDB0060016
2-oxoarginine*	aki	0.0168964	0.180234	0.0937471	0.925778	0.970173	Amino Acid	Urea cycle; Arginine and Proline Metabolism	55072	558	663193	C03771	HMDB0004225
glutamine conjugate of C9H16O2 (1)*	aki	-0.0194104	0.211069	-0.0919624	0.927187	0.970173	Partially Characterized Molecules	Partially Characterized Molecules	63659
suberate (C8-DC)	aki	-0.00846295	0.0894648	-0.0945953	0.925109	0.970173	Lipid	Fatty Acid, Dicarboxylate	15730	10457	505-48-6	C08278	HMDB0000893
isocaproylglycine	aki	0.015507	0.182738	0.0848595	0.932796	0.973115	Lipid	Fatty Acid Metabolism (Acyl Glycine)	61789	28777652
N2-acetyl,N6,N6-dimethyllysine	aki	0.0214602	0.254637	0.0842777	0.933256	0.973115	Amino Acid	Lysine Metabolism	63254
3-hydroxybenzoate	aki	0.0177907	0.22708	0.0783456	0.937944	0.974203	Xenobiotics	Benzoate Metabolism	15673	7420	99-06-9	C00587	HMDB0002466
cyclo(gly-pro)	aki	-0.0365775	0.470545	-0.0777344	0.938427	0.974203	Peptide	Dipeptide	37077	193540	3705-27-9
spermidine	aki	0.0251872	0.323703	0.0778096	0.938367	0.974203	Amino Acid	Polyamine Metabolism	485	1102	124-20-9	C00315	HMDB0001257
pimelate (C7-DC)	aki	-0.00976488	0.137228	-0.0711582	0.943626	0.978166	Lipid	Fatty Acid, Dicarboxylate	15704	385	111-16-0	C02656	HMDB0000857
succinylglutamine	aki	-0.00911863	0.135478	-0.0673068	0.946673	0.979889	Amino Acid	Glutamate Metabolism	55014
2-methoxyhydroquinone sulfate (1)	aki	0.0131493	0.233893	0.0562192	0.955447	0.981221	Xenobiotics	Benzoate Metabolism	64049
3-hydroxybutyroylglycine	aki	-0.00973082	0.159973	-0.060828	0.951799	0.981221	Lipid	Fatty Acid Metabolism (Acyl Glycine)	62064
3-hydroxyhexanoylcarnitine (2)	aki	0.0130652	0.238913	0.0546858	0.956661	0.981221	Lipid	Fatty Acid Metabolism (Acyl Carnitine, Hydroxy)	62556
ferulylglycine (1)	aki	-0.0140111	0.219491	-0.0638347	0.94942	0.981221	Xenobiotics	Food Component/Plant	54936
gamma-CEHC sulfate	aki	0.0138149	0.257596	0.0536303	0.957497	0.981221	Cofactors and Vitamins	Tocopherol Metabolism	62280
N2-acetyl,N6-methyllysine	aki	-0.0108933	0.203905	-0.0534235	0.95766	0.981221	Amino Acid	Lysine Metabolism	62954
phenylpyruvate	aki	-0.0131391	0.233041	-0.0563811	0.955319	0.981221	Amino Acid	Phenylalanine Metabolism	566	997	156-06-9	C00166	HMDB0000205
17alpha-hydroxypregnanolone glucuronide	aki	0.010732	0.240434	0.0446361	0.964619	0.982251	Lipid	Pregnenolone Steroids	47403
4-acetamidophenol	aki	0.01988	0.477288	0.041652	0.966983	0.982251	Xenobiotics	Drug - Analgesics, Anesthetics	12032	1983	103-90-2	C06804	HMDB0001859
4-methylhexanoylglycine	aki	-0.00750403	0.16626	-0.0451342	0.964225	0.982251	Lipid	Fatty Acid Metabolism (Acyl Glycine)	62736
formiminoglutamate	aki	0.00576085	0.1313	0.0438754	0.965222	0.982251	Amino Acid	Histidine Metabolism	43493	439233	816-90-0	C00439	HMDB0000854
N-acetylcitrulline	aki	-0.00776456	0.194638	-0.0398922	0.968378	0.982251	Amino Acid	Urea cycle; Arginine and Proline Metabolism	48434	656979	33965-42-3	C15532,C02851	HMDB0000856
undecenoylcarnitine (C11:1)	aki	0.0106816	0.250568	0.0426296	0.966209	0.982251	Lipid	Fatty Acid Metabolism (Acyl Carnitine, Monounsaturated)	63613
xanthurenate	aki	-0.00642343	0.15784	-0.0406959	0.967741	0.982251	Amino Acid	Tryptophan Metabolism	15679	5699	59-007	C02470	HMDB0000881
caffeate	aki	-0.00660732	0.243561	-0.027128	0.978493	0.991091	Xenobiotics	Food Component/Plant	21177	689043	331-39-5	C01197	HMDB0001964
adipoylcarnitine (C6-DC)	aki	0.00465235	0.201135	0.0231305	0.981661	0.991464	Lipid	Fatty Acid Metabolism (Acyl Carnitine, Dicarboxylate)	52988	71296139			HMDB0061677
glucuronide of C12H20O3 (4)*	aki	-0.00531854	0.215484	-0.0246818	0.980431	0.991464	Partially Characterized Molecules	Partially Characterized Molecules	61966
saccharin	aki	0.0125925	0.590359	0.0213302	0.983088	0.991491	Xenobiotics	Food Component/Plant	21151	5143	81-07-2	C12283	HMDB0029723
2-methylbutyrylglycine (C5)	aki	-0.00157406	0.151348	-0.0104003	0.991754	0.998216	Amino Acid	Leucine, Isoleucine and Valine Metabolism	31928	193872	52320-67-9		HMDB0000339
5-hydroxyindole glucuronide	aki	0.00143523	0.246684	0.00581809	0.995387	0.998216	Amino Acid	Tryptophan Metabolism	63253
glucuronide of C12H20O3 (3)*	aki	-0.00129525	0.154726	-0.00837124	0.993362	0.998216	Partially Characterized Molecules	Partially Characterized Molecules	61968
glutamine conjugate of C7H12O2*	aki	-0.000936301	0.23247	-0.00402762	0.996806	0.998216	Partially Characterized Molecules	Partially Characterized Molecules	63658
phosphate	aki	0.000846296	0.176441	0.00479648	0.996197	0.998216	Energy	Oxidative Phosphorylation	42109	1061	7664-38-2	C00009	HMDB0001429
dehydroepiandrosterone sulfate (DHEA-S)	aki	6.35559e-05	0.459832	0.000138215	0.99989	0.99989	Lipid	Androgenic Steroids	32425	12594	651-48-9	C04555	HMDB0001032

### Sheet: Platelet - Bact-Seps
name	outcome	estimate	std_error	statistic	p_value	adj_p	SUPER_PATHWAY	SUB_PATHWAY	COMP_ID	PUBCHEM	CAS	KEGG	HMDB
2-O-methylascorbic acid	platelet	0.00373417	0.00103319	3.61423	0.00255013	0.39315	Cofactors and Vitamins	Ascorbate and Aldarate Metabolism	63990	54726398	17860-87-6		HMDB0240294
3,4-dihydroxyphenylacetate	platelet	-0.00535792	0.00157221	-3.40789	0.00389425	0.39315	Amino Acid	Tyrosine Metabolism	18296	98153	102-32-9	C01161	HMDB0001336
ascorbic acid 2-sulfate	platelet	0.00524271	0.00142606	3.67637	0.00224517	0.39315	Cofactors and Vitamins	Ascorbate and Aldarate Metabolism	63590	54676864			HMDB0060649
dopamine	platelet	-0.00452291	0.00116578	-3.87972	0.00148127	0.39315	Amino Acid	Tyrosine Metabolism	12130	681	62-31-7	C03758	HMDB0000073
gluconate	platelet	0.0100274	0.00299454	3.34855	0.00439844	0.39315	Xenobiotics	Food Component/Plant	587	3085666;10690	527-07-1	C00257	HMDB0000625
glycocholate	platelet	-0.0107471	0.00317282	-3.38724	0.00406281	0.39315	Lipid	Primary Bile Acid Metabolism	18476	10140	475-31-0;863-57-0	C01921	HMDB0000138
suberate (C8-DC)	platelet	-0.00333065	0.00098942	-3.36627	0.00424139	0.39315	Lipid	Fatty Acid, Dicarboxylate	15730	10457	505-48-6	C08278	HMDB0000893
vanillic acid glycine	platelet	0.00752753	0.00225126	3.3437	0.00444237	0.39315	Xenobiotics	Food Component/Plant	63853	3083688			HMDB0060026
tetrahydrocortisol sulfate (2)	platelet	-0.00853638	0.00262491	-3.25206	0.00536059	0.4217	Lipid	Corticosteroids	62794
17alpha-hydroxypregnanolone glucuronide	platelet	-0.00592363	0.00195024	-3.03738	0.00831464	0.440666	Lipid	Pregnenolone Steroids	47403
4-hydroxyhippurate	platelet	0.00912068	0.00297656	3.06417	0.00787256	0.440666	Xenobiotics	Benzoate Metabolism	35527	151012	2482-25-9		HMDB0013678
m-tyramine	platelet	-0.00620718	0.00199451	-3.11213	0.00713813	0.440666	Amino Acid	Tyrosine Metabolism	39581	11492	588-05-6		HMDB0004989
piperidine	platelet	0.0102305	0.00337997	3.0268	0.00849599	0.440666	Xenobiotics	Food Component/Plant	38183	8082	110-89-4	C01746	HMDB0034301
xanthosine	platelet	-0.00388625	0.00128924	-3.01438	0.00871373	0.440666	Nucleotide	Purine Metabolism, (Hypo)Xanthine/Inosine containing	15136	64959	146-80-5	C01762	HMDB0000299
adenine	platelet	-0.00573224	0.00197016	-2.90954	0.0107841	0.44209	Nucleotide	Purine Metabolism, Adenine containing	554	190	73-24-5	C00147	HMDB0000034
azelate (C9-DC)	platelet	-0.00808109	0.00276839	-2.91905	0.0105778	0.44209	Lipid	Fatty Acid, Dicarboxylate	18362	2266	123-99-9	C08261	HMDB0000784
mannonate*	platelet	0.00350345	0.00121263	2.88913	0.0112396	0.44209	Xenobiotics	Food Component/Plant	62864	3246006	642-99-9
N-succinyl-isoleucine	platelet	0.00491004	0.00165894	2.95975	0.00973847	0.44209	Amino Acid	Leucine, Isoleucine and Valine Metabolism	63414	4153270
2-butenoylglycine	platelet	-0.00521191	0.00203427	-2.56205	0.0216738	0.476341	Lipid	Fatty Acid Metabolism (Acyl Glycine)	61785	6303498	71428-89-2
2-oxoadipate	platelet	-0.00732999	0.00280498	-2.61321	0.0195771	0.476341	Amino Acid	Lysine Metabolism	38347	71	3184-35-8	C00322	HMDB0000225
3-carboxy-4-methyl-5-propyl-2-furanpropanoate (CMPF)	platelet	0.00943217	0.00368979	2.55629	0.021923	0.476341	Lipid	Fatty Acid, Dicarboxylate	31787	123979	86879-39-2		HMDB0061112
3-hydroxykynurenine	platelet	-0.0118444	0.0042746	-2.77089	0.0142733	0.476341	Amino Acid	Tryptophan Metabolism	22110	89	2147-61-7	C02794	HMDB0000732
beta-hydroxyisovalerate	platelet	-0.00696829	0.00273462	-2.54818	0.0222784	0.476341	Amino Acid	Leucine, Isoleucine and Valine Metabolism	12129	69362	625-08-1		HMDB0000754
C-glycosyltryptophan	platelet	0.00227483	0.000904906	2.51389	0.0238429	0.476341	Amino Acid	Tryptophan Metabolism	48782	10981970	180509-18-6		HMDB0240296
cortolone glucuronide (1)	platelet	0.00490583	0.00194382	2.52381	0.0233795	0.476341	Lipid	Corticosteroids	57699
glucuronide of C12H20O3 (3)*	platelet	0.0046227	0.0017368	2.66162	0.0177738	0.476341	Partially Characterized Molecules	Partially Characterized Molecules	61968
glycochenodeoxycholate 3-sulfate	platelet	-0.0115276	0.00460015	-2.50593	0.0242208	0.476341	Lipid	Primary Bile Acid Metabolism	52974	11954205;21125002;21116917			HMDB0002409,HMDB0002497,HMDB0002496
hydroquinone sulfate	platelet	0.00440148	0.00175435	2.50889	0.0240794	0.476341	Xenobiotics	Drug - Topical Agents	35322	161220	123-31-9	C00530	HMDB0240263
kynurenine	platelet	-0.00670184	0.00245382	-2.73119	0.01546	0.476341	Amino Acid	Tryptophan Metabolism	15140	161166	2922-83-0	C00328	HMDB0000684
N-acetyl-aspartyl-glutamate (NAAG)	platelet	-0.00503343	0.00198933	-2.53021	0.0230852	0.476341	Amino Acid	Glutamate Metabolism	35665	188803	3106-85-2	C12270	HMDB0001067
N-acetylmethionylphenylalanine	platelet	-0.0125049	0.00445026	-2.80993	0.0131927	0.476341	Peptide	Dipeptide	63927
N2-methylguanosine	platelet	-0.00557951	0.00218047	-2.55886	0.0218115	0.476341	Nucleotide	Purine Metabolism, Guanine containing	35133	135501934	2140-77-4		HMDB0005862
phenylalanylglycine	platelet	0.00384422	0.00150029	2.56231	0.0216625	0.476341	Peptide	Dipeptide	41370	6992304	721-90-4		HMDB0028995
picolinate	platelet	-0.00699083	0.00260053	-2.68823	0.0168516	0.476341	Amino Acid	Tryptophan Metabolism	1512	1018	98-98-6	C10164	HMDB0002243
taurocholenate sulfate*	platelet	-0.00665455	0.00239915	-2.77371	0.0141924	0.476341	Lipid	Secondary Bile Acid Metabolism	32807
uric acid ribonucleoside*	platelet	0.00583519	0.00232518	2.50957	0.0240472	0.476341	Nucleotide	Purine Metabolism, (Hypo)Xanthine/Inosine containing	62102	164933	2124-54-1	C05513	HMDB0029920
3'-sialyllactose	platelet	0.00459459	0.0018448	2.49055	0.0249667	0.477742	Carbohydrate	Disaccharides and Oligosaccharides	40424	123914	35890-38-1		HMDB0000825
glycochenodeoxycholate glucuronide (1)	platelet	-0.00692156	0.00280195	-2.47027	0.0259849	0.48414	Lipid	Primary Bile Acid Metabolism	52983	44263370			HMDB0002579
glycocholenate sulfate*	platelet	-0.00778214	0.00316729	-2.45703	0.0266701	0.484166	Lipid	Secondary Bile Acid Metabolism	32599
3-hydroxydodecanedioate*	platelet	-0.00933947	0.00388572	-2.40354	0.0296194	0.487686	Lipid	Fatty Acid, Dicarboxylate	62915	16663321	34574-69-1		HMDB0000413
arabonate/xylonate	platelet	0.00221054	0.000917184	2.41014	0.0292392	0.487686	Carbohydrate	Pentose Metabolism	48255	122045;6602431		C00502,C05411	HMDB0000539
bilirubin degradation product, C16H18N2O5 (3)	platelet	-0.00492973	0.00204109	-2.41524	0.0289487	0.487686	Partially Characterized Molecules	Partially Characterized Molecules	64414
phenol sulfate	platelet	0.00628205	0.00257453	2.44007	0.0275736	0.487686	Amino Acid	Tyrosine Metabolism	32553	74426	937-34-8	C02180	HMDB0060015
glucuronide of C9H10O4 (1)*	platelet	0.00657956	0.00276326	2.38108	0.0309471	0.497967	Partially Characterized Molecules	Partially Characterized Molecules	61972
(N(1) + N(8))-acetylspermidine	platelet	-0.00428914	0.00202163	-2.12163	0.050936	0.504821	Amino Acid	Polyamine Metabolism	57814	123689;496		C00612,C01029	HMDB0001276,HMDB0002189
1-methylhistidine	platelet	-0.00373868	0.00178992	-2.08874	0.0541898	0.504821	Amino Acid	Histidine Metabolism	30460	92105	332-80-9	C01152	HMDB0000001
2'-O-methylcytidine	platelet	-0.005594	0.00242603	-2.30583	0.0358185	0.504821	Nucleotide	Pyrimidine Metabolism, Cytidine containing	57554	150971	2140-72-9
2,4,6-trihydroxybenzoate	platelet	0.00568612	0.00262361	2.16729	0.0467166	0.504821	Xenobiotics	Benzoate Metabolism	35892	66520	83-30-7		HMDB0029649
2-furoylcarnitine	platelet	0.0039568	0.0017575	2.25138	0.0397828	0.504821	Xenobiotics	Food Component/Plant	61771
3-hydroxy-3-methylglutarate	platelet	-0.00399147	0.00171586	-2.32623	0.0344311	0.504821	Lipid	Mevalonate Metabolism	531	1662;5459993	503-49-1	C03761	HMDB0000355
3-hydroxyanthranilate	platelet	-0.00703881	0.00330996	-2.12655	0.0504649	0.504821	Amino Acid	Tryptophan Metabolism	32353	86	548-93-6	C00632	HMDB0001476
3-hydroxyphenylacetate sulfate	platelet	0.00586691	0.00270626	2.16791	0.0466619	0.504821	Amino Acid	Tyrosine Metabolism	52921
3-hydroxyphenylacetoylglutamine	platelet	0.00479531	0.00226488	2.11725	0.0513586	0.504821	Peptide	Acetylated Peptides	62733
3-methoxytyrosine	platelet	-0.00441259	0.00207113	-2.13053	0.0500873	0.504821	Amino Acid	Tyrosine Metabolism	12017	9307	300-48-1		HMDB0001434
4-hydroxyphenylacetate	platelet	-0.00634553	0.0029286	-2.16674	0.0467653	0.504821	Amino Acid	Phenylalanine Metabolism	541	127	156-38-7	C00642	HMDB0000020
5-hydroxyhexanoate	platelet	-0.00548117	0.0025923	-2.11441	0.051635	0.504821	Lipid	Fatty Acid, Monohydroxy	31938	170748	44843-89-2		HMDB0000525,HMDB0000409
6-oxopiperidine-2-carboxylate	platelet	-0.00451023	0.00207911	-2.16931	0.0465376	0.504821	Amino Acid	Lysine Metabolism	43231	3014237	34622-39-4		HMDB0061705
aconitate [cis or trans]	platelet	-0.00252734	0.0011827	-2.13693	0.0494842	0.504821	Energy	TCA Cycle	46173	643757;444212		C02341,C004174	HMDB0000958,HMDB000072
beta-guanidinopropanoate	platelet	-0.00869158	0.00396898	-2.18988	0.0447512	0.504821	Xenobiotics	Food Component/Plant	35101	67701	353-09-3	C03065	HMDB0013222
bilirubin degradation product, C16H18N2O5 (4)	platelet	-0.00564284	0.00242435	-2.32757	0.0343416	0.504821	Partially Characterized Molecules	Partially Characterized Molecules	64415
cortolone glucuronide (2)	platelet	0.00535225	0.00239751	2.23242	0.0412563	0.504821	Lipid	Corticosteroids	57700	53480447;125853;15160317			HMDB0010320
cyclo(gly-pro)	platelet	0.00727998	0.00325222	2.23847	0.040781	0.504821	Peptide	Dipeptide	37077	193540	3705-27-9
cytidine	platelet	-0.0051693	0.0024649	-2.09716	0.0533392	0.504821	Nucleotide	Pyrimidine Metabolism, Cytidine containing	514	6175	65-46-3	C00475	HMDB0000089
dimethylarginine (ADMA + SDMA)	platelet	-0.00326435	0.00153957	-2.1203	0.0510637	0.504821	Amino Acid	Urea cycle; Arginine and Proline Metabolism	36808	123831;169148	102783-24-4	C21189,C03626	HMDB0003334,HMDB0001539
glycerophosphoinositol*	platelet	0.00274633	0.00120179	2.28519	0.0372751	0.504821	Lipid	Phospholipid Metabolism	52307	167572	16824-65-0
glycodeoxycholate 3-sulfate	platelet	-0.00698881	0.00329992	-2.11787	0.0512988	0.504821	Lipid	Secondary Bile Acid Metabolism	52975	101602538
glycylleucine	platelet	0.00544932	0.00260804	2.08944	0.0541195	0.504821	Peptide	Dipeptide	34398	92843	869-19-2	C02155	HMDB0000759
homoarginine	platelet	-0.0053352	0.00244405	-2.18294	0.0453467	0.504821	Amino Acid	Urea cycle; Arginine and Proline Metabolism	22137	9085	156-86-5	C01924	HMDB0000670
imidazole lactate	platelet	-0.007303	0.00334405	-2.18388	0.0452658	0.504821	Amino Acid	Histidine Metabolism	15716	793	14403-45-3	C05568	HMDB0002320
isobutyrylcarnitine (C4)	platelet	-0.00850179	0.003764	-2.25871	0.0392259	0.504821	Amino Acid	Leucine, Isoleucine and Valine Metabolism	33441	168379	25518-49-4		HMDB0000736
mesaconate (methylfumarate)	platelet	0.00389604	0.00177719	2.19225	0.0445492	0.504821	Energy	TCA Cycle	18493	638129	498-24-8	C01732	HMDB0000749
N-acetylglycine	platelet	-0.00560192	0.00238092	-2.35284	0.032697	0.504821	Amino Acid	Glycine, Serine and Threonine Metabolism	27710	10972	543-24-8		HMDB0000532
N-acetylleucine	platelet	-0.00573463	0.00260115	-2.20465	0.0435079	0.504821	Amino Acid	Leucine, Isoleucine and Valine Metabolism	1587	70912	1188-21-2	C02710	HMDB0011756
N-acetylmethionine	platelet	-0.00645538	0.0030025	-2.15	0.0482747	0.504821	Amino Acid	Methionine, Cysteine, SAM and Taurine Metabolism	1589	448580	65-82-7	C02712	HMDB0011745
nonenedioate (C9:1-DC)*	platelet	-0.00420149	0.00200019	-2.10054	0.0530011	0.504821	Lipid	Fatty Acid, Dicarboxylate	61859
taurochenodeoxycholic acid 3-sulfate	platelet	-0.0100864	0.00438419	-2.30062	0.0361807	0.504821	Lipid	Secondary Bile Acid Metabolism	62890	52931550			HMDB0002486
2,3-dihydroxyisovalerate	platelet	-0.00429054	0.00209918	-2.04391	0.0589334	0.520902	Xenobiotics	Food Component/Plant	38276	677	1756-18-9	C04039	HMDB0012141
indolin-2-one	platelet	0.00487745	0.0024011	2.03134	0.0603304	0.520902	Xenobiotics	Food Component/Plant	43374	321710	59-48-3	C12312
methylsuccinoylcarnitine	platelet	0.00497972	0.00244265	2.03865	0.0595143	0.520902	Amino Acid	Leucine, Isoleucine and Valine Metabolism	53031
orotate	platelet	-0.00501092	0.00243955	-2.05403	0.0578309	0.520902	Nucleotide	Pyrimidine Metabolism, Orotate containing	1505	967	50887-69-9	C00295	HMDB0000226
symmetric dimethylarginine (SDMA)	platelet	-0.00248952	0.00122382	-2.03422	0.0600077	0.520902	Amino Acid	Urea cycle; Arginine and Proline Metabolism	36772	169148	102783-24-4	C03626	HMDB0003334
trimethylamine N-oxide	platelet	0.00571609	0.00278824	2.05007	0.0582603	0.520902	Lipid	Phospholipid Metabolism	40406	1145	1184-78-7	C01104	HMDB0000925
1-palmitoyl-GPC (16:0)	platelet	0.0031038	0.00153553	2.02132	0.0614652	0.524093	Lipid	Lysophospholipid	33955	86554	17364-16-8	C04102	HMDB0010382
N-acetylglucosaminitol	platelet	0.00264314	0.00131167	2.01509	0.0621806	0.524093	Carbohydrate	Aminosugar Metabolism	63817	165206	4271-28-7
4-octenedioate	platelet	-0.0028758	0.00144613	-1.98862	0.0653053	0.537652	Lipid	Fatty Acid, Dicarboxylate	31941	11805205	38561-68-1		HMDB0004982
citrate	platelet	-0.00447163	0.00224863	-1.9886	0.065308	0.537652	Energy	TCA Cycle	1564	311	77-92-9	C00158	HMDB0000094
pimelate (C7-DC)	platelet	-0.00260848	0.00132295	-1.97171	0.0673753	0.545488	Lipid	Fatty Acid, Dicarboxylate	15704	385	111-16-0	C02656	HMDB0000857
sulfate*	platelet	-0.0049523	0.00251603	-1.9683	0.0678008	0.545488	Xenobiotics	Chemical	46960	5152822	14808-79-8	C00059	HMDB01448
3-hydroxyhippurate	platelet	0.00785559	0.00401249	1.95778	0.0691255	0.549897	Xenobiotics	Benzoate Metabolism	39600	450268	1637-75-8		HMDB0006116
2-methylcitrate	platelet	0.00200436	0.0010301	1.9458	0.0706636	0.555887	Energy	TCA Cycle	37483	12898022	6061-96-7	C02225	HMDB0000379
1,7-dimethylurate	platelet	0.00899973	0.00470734	1.91185	0.0751902	0.557687	Xenobiotics	Xanthine Metabolism	34400	91611	33868-03-0	C16356	HMDB0011103
16a-hydroxy DHEA 3-sulfate	platelet	-0.00761482	0.00418225	-1.82075	0.0886518	0.557687	Lipid	Androgenic Steroids	38168	20848950			HMDB0062544
2-methylhexanoylcarnitine	platelet	-0.00566819	0.00310604	-1.82489	0.0879955	0.557687	Lipid	Fatty Acid Metabolism (Acyl Carnitine, Medium Chain)	61780
3-hydroxysuberate	platelet	0.00588744	0.00318692	1.84738	0.0845107	0.557687	Lipid	Fatty Acid, Monohydroxy	31936	22328017	73141-47-6		HMDB0000325
3-S-cysteinyl-2-methylpropanoate*	platelet	-0.00342516	0.00184767	-1.85377	0.0835417	0.557687	Xenobiotics	Chemical	62310				HMDB30411
6-hydroxyindole sulfate	platelet	0.00578881	0.00321323	1.80156	0.0917468	0.557687	Xenobiotics	Chemical	48698	122198196			HMDB0000682
adenosine 3',5'-cyclic monophosphate (cAMP)	platelet	-0.00262016	0.0014198	-1.84545	0.084804	0.557687	Nucleotide	Purine Metabolism, Adenine containing	2831	6076	60-92-4	C00575	HMDB0000058
beta-hydroxyisovaleroylcarnitine	platelet	-0.00646908	0.00339458	-1.90571	0.0760367	0.557687	Amino Acid	Leucine, Isoleucine and Valine Metabolism	35433		99159-87-2
cortisol	platelet	-0.00597454	0.00325484	-1.83559	0.0863224	0.557687	Lipid	Corticosteroids	1712	5754	50-23-7	C00735	HMDB0000063
cyclo(pro-sulfo-tyr)*	platelet	0.00417478	0.00216391	1.92928	0.0728349	0.557687	Peptide	Dipeptide	62840
delta-CEHC glucuronide	platelet	0.00515824	0.002887	1.78671	0.0942069	0.557687	Cofactors and Vitamins	Tocopherol Metabolism	62286
delta-CEHC sulfate	platelet	0.00488235	0.00255148	1.91353	0.07496	0.557687	Cofactors and Vitamins	Tocopherol Metabolism	62285
epiandrosterone sulfate	platelet	-0.00636924	0.00350965	-1.81478	0.0896044	0.557687	Lipid	Androgenic Steroids	33973	9929317	22229-22-7	C04555	HMDB0062657
fumarate	platelet	-0.00466957	0.00259719	-1.79793	0.092342	0.557687	Energy	TCA Cycle	1643	444972	100-17-8	C00122	HMDB0000134
glutamine conjugate of C8H12O4 (1)*	platelet	0.00451481	0.00246438	1.83203	0.0868761	0.557687	Partially Characterized Molecules	Partially Characterized Molecules	62140
hippurate	platelet	0.00434227	0.00233375	1.86064	0.0825128	0.557687	Xenobiotics	Benzoate Metabolism	15753	464	495-69-2	C01586	HMDB0000714
indolelactate	platelet	-0.00488637	0.00260331	-1.87698	0.0801094	0.557687	Amino Acid	Tryptophan Metabolism	18349	92904	832-97-3	C02043	HMDB0000671
methionine sulfone	platelet	-0.00423968	0.00225446	-1.88057	0.0795903	0.557687	Amino Acid	Methionine, Cysteine, SAM and Taurine Metabolism	44878	69961	820-10-0		HMDB0062174
N,N,N-trimethyl-alanylproline betaine (TMAP)	platelet	0.00230007	0.0012205	1.88453	0.0790213	0.557687	Amino Acid	Urea cycle; Arginine and Proline Metabolism	62947				HMDB0240365
N-acetylglutamate	platelet	-0.00442371	0.00248501	-1.78016	0.0953108	0.557687	Amino Acid	Glutamate Metabolism	15720	70914	1430871	C00624	HMDB0001138
N-acetylhistidine	platelet	0.00246606	0.0013814	1.78519	0.0944623	0.557687	Amino Acid	Histidine Metabolism	33946	75619	39145-52-3	C02997	HMDB0032055
N-acetyltryptophan	platelet	0.00822324	0.00435753	1.88713	0.0786485	0.557687	Amino Acid	Tryptophan Metabolism	33959	439917;700653	1218-34-4	C03137	HMDB0013713
N-formylmethionine	platelet	-0.00257326	0.00143991	-1.78709	0.0941431	0.557687	Amino Acid	Methionine, Cysteine, SAM and Taurine Metabolism	2829	439750	4289-98-9	C03145	HMDB0001015
N2-acetyl,N6,N6-dimethyllysine	platelet	0.00471352	0.00254505	1.85203	0.0838044	0.557687	Amino Acid	Lysine Metabolism	63254
N3-methyluridine	platelet	-0.0027314	0.001534	-1.78057	0.0952405	0.557687	Nucleotide	Pyrimidine Metabolism, Uracil containing	35135	99592	2140-69-4		HMDB0004813
palmitoyl sphingomyelin (d18:1/16:0)	platelet	0.00386824	0.00207752	1.86195	0.0823174	0.557687	Lipid	Sphingomyelins	37506	9939941	6254-89-3		HMDB0010169
pyridoxal	platelet	-0.00476681	0.00261142	-1.82537	0.0879204	0.557687	Cofactors and Vitamins	Vitamin B6 Metabolism	1651	1050	65-22-5	C00250	HMDB0001545
ribulose/xylulose	platelet	-0.0029285	0.00161697	-1.8111	0.0901954	0.557687	Carbohydrate	Pentose Metabolism	48340	151261;5289590			HMDB0000621,HMDB0000751,HMDB0001644,HMDB0003371
succinylglutamine	platelet	0.00349581	0.00194887	1.79376	0.0930309	0.557687	Amino Acid	Glutamate Metabolism	55014
tryptophan betaine	platelet	-0.00657401	0.00357213	-1.84036	0.0855844	0.557687	Amino Acid	Tryptophan Metabolism	37097	442106	20671-76-5	C09213	HMDB0061115
uridine	platelet	0.00234507	0.00128288	1.82797	0.0875111	0.557687	Nucleotide	Pyrimidine Metabolism, Uracil containing	606	6029	58-96-8	C00299	HMDB0000296
hexanoyltaurine	platelet	0.00359391	0.00202998	1.77042	0.0969722	0.558181	Lipid	Endocannabinoid	63224	2245940
pipecolate	platelet	0.00385048	0.00217487	1.77044	0.0969684	0.558181	Amino Acid	Lysine Metabolism	1444		4043-87-2
caffeate	platelet	-0.00549465	0.0031309	-1.75498	0.0996604	0.569029	Xenobiotics	Food Component/Plant	21177	689043	331-39-5	C01197	HMDB0001964
N-acetylglucosamine conjugate of C24H40O4 bile acid	platelet	0.00465143	0.00267111	1.74139	0.102079	0.578178	Partially Characterized Molecules	Partially Characterized Molecules	61869
gamma-glutamylvaline	platelet	-0.00419096	0.00241867	-1.73275	0.103643	0.582376	Peptide	Gamma-glutamyl Amino Acid	43829	7015683	2746-34-1		HMDB0011172
2-methoxyhydroquinone sulfate (2)	platelet	0.00489413	0.0028582	1.71231	0.107428	0.583444	Xenobiotics	Benzoate Metabolism	64050
3-hydroxy-2-methylbutyrate	platelet	-0.00354696	0.00206785	-1.71529	0.10687	0.583444	Amino Acid	Leucine, Isoleucine and Valine Metabolism	32440	160471	473-86-9		HMDB0000354
cysteine s-sulfate	platelet	-0.00298789	0.0017427	-1.71451	0.107015	0.583444	Amino Acid	Methionine, Cysteine, SAM and Taurine Metabolism	22176	115015	1637-71-4	C05824	HMDB0000731
guaiacol sulfate	platelet	0.0041825	0.00244659	1.70953	0.107954	0.583444	Xenobiotics	Benzoate Metabolism	46111	22473			HMDB0060013
proline	platelet	0.00294944	0.00171016	1.72466	0.105128	0.583444	Amino Acid	Urea cycle; Arginine and Proline Metabolism	1898	145742;614;8988	147-85-3	C00148,C000763	HMDB0000162,HMDB0003411
3-(3-amino-3-carboxypropyl)uridine*	platelet	0.00152745	0.000914364	1.6705	0.115548	0.583718	Nucleotide	Pyrimidine Metabolism, Uracil containing	62924	171198	52745-94-5
4-acetamidophenol	platelet	-0.00476555	0.00285538	-1.66897	0.115856	0.583718	Xenobiotics	Drug - Analgesics, Anesthetics	12032	1983	103-90-2	C06804	HMDB0001859
5-(galactosylhydroxy)-L-lysine	platelet	0.00294114	0.001748	1.68257	0.113152	0.583718	Amino Acid	Lysine Metabolism	43582	66995551	32448-36-5
5-hydroxyindole glucuronide	platelet	0.00413929	0.00247316	1.67368	0.114913	0.583718	Amino Acid	Tryptophan Metabolism	63253
5alpha-pregnan-3beta,20alpha-diol disulfate	platelet	-0.00415063	0.00250989	-1.65371	0.118956	0.583718	Lipid	Progestin Steroids	37198	118703093			HMDB0094650
androsterone sulfate	platelet	-0.00730161	0.00433606	-1.68393	0.112885	0.583718	Lipid	Androgenic Steroids	31591	159663	2479-86-9		HMDB0002759
cinnamoylglycine	platelet	0.00633579	0.00381325	1.66152	0.117361	0.583718	Xenobiotics	Food Component/Plant	38637	709625	16534-24-0		HMDB0011621
dihydroferulic acid sulfate	platelet	0.00620123	0.00367454	1.68762	0.112161	0.583718	Xenobiotics	Food Component/Plant	62857	187489			HMDB0041724
gamma-CEHC glucuronide*	platelet	0.00382665	0.00225861	1.69425	0.110873	0.583718	Cofactors and Vitamins	Tocopherol Metabolism	42381	121596235
glucuronide of C14H22O4 (2)*	platelet	0.00216873	0.00129221	1.67832	0.113991	0.583718	Partially Characterized Molecules	Partially Characterized Molecules	61970
indoxyl glucuronide	platelet	0.00562948	0.00340506	1.65327	0.119047	0.583718	Amino Acid	Tryptophan Metabolism	52749	2733785	35804-66-1		HMDB0010319
sucralose	platelet	0.00445171	0.00269663	1.65084	0.119547	0.583718	Xenobiotics	Food Component/Plant	36649	71485	56038-13-2	C12285	HMDB0031554
trans-2-hexenoylglycine	platelet	-0.004093	0.00245687	-1.66594	0.116466	0.583718	Lipid	Fatty Acid Metabolism (Acyl Glycine)	61798
tryptophan	platelet	-0.00430818	0.00254855	-1.69044	0.111612	0.583718	Amino Acid	Tryptophan Metabolism	54	6305	73-22-3	C00078	HMDB0000929
isocaproylglutamine	platelet	0.00382443	0.00233006	1.64134	0.121521	0.589294	Lipid	Fatty Acid Metabolism (Acyl Glutamine)	61811
N4-acetylcytidine	platelet	-0.0032119	0.00196205	-1.63701	0.122431	0.589665	Nucleotide	Pyrimidine Metabolism, Cytidine containing	35130	107461	3768-18-1		HMDB0005923
1-carboxyethylleucine	platelet	-0.00251742	0.00169795	-1.48262	0.158878	0.589862	Amino Acid	Leucine, Isoleucine and Valine Metabolism	62559
1-carboxyethylphenylalanine	platelet	-0.00439768	0.00274218	-1.60372	0.12962	0.589862	Amino Acid	Phenylalanine Metabolism	62566	59100900
1-methylhistamine	platelet	-0.00388992	0.00256478	-1.51667	0.150141	0.589862	Amino Acid	Histidine Metabolism	43831	3614	501-75-7	C05127	HMDB0000898
11beta-hydroxyandrosterone glucuronide	platelet	0.00376382	0.0024519	1.53506	0.145589	0.589862	Lipid	Androgenic Steroids	63251
2-hydroxyhippurate (salicylurate)	platelet	0.00547745	0.00355269	1.54178	0.143958	0.589862	Xenobiotics	Benzoate Metabolism	18281	10253	487-54-7	C07588	HMDB0000840
2-hydroxysebacate	platelet	-0.00361426	0.0023109	-1.56401	0.138664	0.589862	Lipid	Fatty Acid, Dicarboxylate	63357	128458	103963-71-9		HMDB0000424
3-(3-hydroxyphenyl)propionate sulfate	platelet	0.00439828	0.00295612	1.48786	0.157508	0.589862	Xenobiotics	Benzoate Metabolism	45415	187488	86321-32-6		HMDB0094710
3-formylindole	platelet	-0.0046909	0.00293856	-1.59632	0.131265	0.589862	Xenobiotics	Food Component/Plant	62863	10256	487-89-8	C08493	HMDB29737
3-hydroxyindolin-2-one sulfate	platelet	0.00667199	0.0043022	1.55083	0.141781	0.589862	Xenobiotics	Food Component/Plant	48419
3-hydroxystachydrine*	platelet	-0.00779465	0.00515361	-1.51246	0.151197	0.589862	Xenobiotics	Food Component/Plant	62062	46173781		C10151
3-methoxycatechol sulfate (1)	platelet	0.00644797	0.00398345	1.61869	0.126344	0.589862	Xenobiotics	Benzoate Metabolism	48763	129892430
3-methyl-2-oxobutyrate	platelet	-0.00320158	0.00209627	-1.52727	0.147502	0.589862	Amino Acid	Leucine, Isoleucine and Valine Metabolism	44526	49	3715-29-5	C00141	HMDB0000019
4-hydroxyphenylpyruvate	platelet	-0.00390358	0.00242452	-1.61004	0.128228	0.589862	Amino Acid	Tyrosine Metabolism	1669	979	156-39-8	C01179	HMDB0000707
allo-threonine	platelet	0.00190847	0.0012503	1.52641	0.147714	0.589862	Amino Acid	Glycine, Serine and Threonine Metabolism	15142	99289	28954-12-3	C05519	HMDB0004041
anthranilate	platelet	0.0021564	0.00143066	1.50728	0.152509	0.589862	Amino Acid	Tryptophan Metabolism	4970	227	118-92-3	C00108	HMDB0001123
cortisol 21-glucuronide	platelet	0.00242302	0.00156695	1.54633	0.142859	0.589862	Lipid	Corticosteroids	47400
decadienedioic acid (C10:2-DC)	platelet	-0.00476344	0.00292262	-1.62985	0.123947	0.589862	Lipid	Fatty Acid, Dicarboxylate	63685	17789717
dehydroepiandrosterone sulfate (DHEA-S)	platelet	-0.00755445	0.00499624	-1.51203	0.151307	0.589862	Lipid	Androgenic Steroids	32425	12594	651-48-9	C04555	HMDB0001032
GlcNAc sulfate conjugate of C21H34O2 steroid	platelet	-0.00329367	0.00221732	-1.48543	0.158141	0.589862	Partially Characterized Molecules	Partially Characterized Molecules	63699
glucarate (saccharate)	platelet	0.00860507	0.00543911	1.58207	0.134486	0.589862	Cofactors and Vitamins	Ascorbate and Aldarate Metabolism	1476	33037	5793-88-4	C00818	HMDB0000663
glucose	platelet	0.00566273	0.0034998	1.61801	0.12649	0.589862	Carbohydrate	Glycolysis, Gluconeogenesis, and Pyruvate Metabolism	48152	5793	50-99-7	C00031	HMDB0000122
glucuronate	platelet	0.00327176	0.00206127	1.58725	0.133307	0.589862	Carbohydrate	Aminosugar Metabolism	15443	441478;94715;23677976;65041;444791	207300-70-7	C16245	HMDB0000127
glucuronide of C10H14O2 (5)*	platelet	0.00325569	0.00212928	1.52901	0.147074	0.589862	Partially Characterized Molecules	Partially Characterized Molecules	61897
glucuronide of C10H18O2 (5)*	platelet	0.00222816	0.00146589	1.52001	0.149306	0.589862	Partially Characterized Molecules	Partially Characterized Molecules	61885
glucuronide of C12H22O4 (2)*	platelet	0.00277328	0.00171473	1.61733	0.126638	0.589862	Partially Characterized Molecules	Partially Characterized Molecules	61875
glutamine_degradant*	platelet	-0.00416122	0.00269595	-1.54351	0.143539	0.589862	Partially Characterized Molecules	Partially Characterized Molecules	46225		2353-44-8
glycoursodeoxycholic acid sulfate (1)	platelet	-0.0104531	0.006927	-1.50904	0.152062	0.589862	Lipid	Secondary Bile Acid Metabolism	63731
hexanoylglycine (C6)	platelet	-0.00473029	0.00304336	-1.5543	0.140956	0.589862	Lipid	Fatty Acid Metabolism (Acyl Glycine)	35436	99463	24003-67-6		HMDB0000701
homovanillate (HVA)	platelet	-0.00332852	0.0021445	-1.55212	0.141474	0.589862	Amino Acid	Tyrosine Metabolism	1101	1738	306-08-1	C05582	HMDB0000118
maltol sulfate	platelet	0.00609071	0.00386474	1.57597	0.135885	0.589862	Xenobiotics	Food Component/Plant	48696
mevalonate	platelet	0.00131446	0.000883617	1.48759	0.157577	0.589862	Lipid	Mevalonate Metabolism	39583	449	96949-03-0	C02104	HMDB0000227
N-acetyl-2-aminooctanoate*	platelet	-0.00575126	0.00384655	-1.49518	0.155608	0.589862	Lipid	Fatty Acid, Amino	62059	95555			HMDB0059745
N-acetylcarnosine	platelet	0.00265887	0.00177614	1.497	0.155139	0.589862	Amino Acid	Histidine Metabolism	43488	9903482	56353-15-2		HMDB0012881
N-carbamoylvaline	platelet	0.00328855	0.00216179	1.52121	0.149005	0.589862	Amino Acid	Leucine, Isoleucine and Valine Metabolism	62852	448879	26081-00-5
N-methylpipecolate	platelet	0.00353451	0.00230873	1.53093	0.146602	0.589862	Xenobiotics	Bacterial/Fungal	47101	11286529	41447-17-0
N-succinyl-leucine	platelet	0.00267441	0.00169927	1.57386	0.136372	0.589862	Amino Acid	Leucine, Isoleucine and Valine Metabolism	63413	3467259
N6,N6,N6-trimethyllysine	platelet	-0.00340664	0.00211095	-1.61379	0.127407	0.589862	Amino Acid	Lysine Metabolism	1498	440120	23284-33-5	C03793	HMDB0001325
oxalate (ethanedioate)	platelet	0.00260591	0.00163829	1.59063	0.132544	0.589862	Cofactors and Vitamins	Ascorbate and Aldarate Metabolism	20694	971	144-62-7	C00209	HMDB0002329
pregnenetriol disulfate*	platelet	-0.0025443	0.00167625	-1.51785	0.149845	0.589862	Lipid	Pregnenolone Steroids	62921
S-adenosylhomocysteine (SAH)	platelet	0.00300076	0.00195043	1.53851	0.144749	0.589862	Amino Acid	Methionine, Cysteine, SAM and Taurine Metabolism	42382	439155	979-92-0	C00021	HMDB00939
stachydrine	platelet	-0.00718054	0.00454177	-1.581	0.134731	0.589862	Xenobiotics	Food Component/Plant	34384	115244	4136-37-2	C10172	HMDB0004827
tyramine	platelet	-0.0035949	0.00239932	-1.4983	0.154804	0.589862	Amino Acid	Tyrosine Metabolism	1603	5610	60-19-5	C00483	HMDB0000306
vanillate	platelet	0.0039275	0.00259731	1.51214	0.151278	0.589862	Xenobiotics	Food Component/Plant	35639	8468	121-34-6	C06672	HMDB0000484
vanillic alcohol sulfate	platelet	0.00567398	0.00382945	1.48167	0.15913	0.589862	Amino Acid	Tyrosine Metabolism	48733		754920-02-0		HMDB0041788
2-aminoadipate	platelet	-0.003866	0.00261838	-1.47649	0.160498	0.590985	Amino Acid	Lysine Metabolism	6146	92136	542-32-5;1118-90-7	C00956	HMDB0000510
glucuronide of C12H22O4 (1)*	platelet	0.0030976	0.00210567	1.47108	0.161937	0.590985	Partially Characterized Molecules	Partially Characterized Molecules	61874
N-acetylmethionine sulfoxide	platelet	-0.00358561	0.00243506	-1.4725	0.161558	0.590985	Amino Acid	Methionine, Cysteine, SAM and Taurine Metabolism	45428	11902949	108646-71-5
phenyllactate (PLA)	platelet	-0.00614001	0.00420056	-1.46171	0.164453	0.59709	Amino Acid	Phenylalanine Metabolism	22130	3848	828-01-3	C05607	HMDB0000779,HMDB0000563
carnosine	platelet	-0.00451141	0.00310841	-1.45136	0.167273	0.599902	Amino Acid	Histidine Metabolism	1768	439224	305-84-0	C00386	HMDB0000033
dimethylglycine	platelet	-0.00386976	0.00266963	-1.44955	0.167769	0.599902	Amino Acid	Glycine, Serine and Threonine Metabolism	5086	673	1118-68-9	C03626	HMDB0000092
N,N-dimethylalanine	platelet	-0.00463533	0.00319374	-1.45138	0.167266	0.599902	Amino Acid	Alanine and Aspartate Metabolism	63151	5488191	2812-31-9
1-oleoyl-2-linoleoyl-GPC (18:1/18:2)*	platelet	0.00395923	0.00283376	1.39717	0.18269	0.607252	Lipid	Phosphatidylcholine (PC)	52453	24778939			HMDB0008105
21-hydroxypregnenolone disulfate	platelet	-0.00429996	0.00307419	-1.39873	0.18223	0.607252	Lipid	Pregnenolone Steroids	46115	134595	1164-98-3
3-hydroxy-2-ethylpropionate	platelet	-0.00421568	0.00300836	-1.40132	0.181468	0.607252	Amino Acid	Leucine, Isoleucine and Valine Metabolism	32397	188979	4374-62-3		HMDB0000396
3-methoxytyramine sulfate	platelet	-0.00267926	0.00186449	-1.43699	0.171252	0.607252	Amino Acid	Tyrosine Metabolism	44618	54133459
3-methylglutarate/2-methylglutarate	platelet	-0.00295334	0.00207853	-1.42088	0.175805	0.607252	Lipid	Fatty Acid, Dicarboxylate	54676	12046;12284			HMDB0000752,HMDB0000422
4-methyl-2-oxopentanoate	platelet	-0.00218678	0.00155823	-1.40337	0.180867	0.607252	Amino Acid	Leucine, Isoleucine and Valine Metabolism	22116	70	816-66-0	C00233	HMDB0000695
gamma-glutamyl-alpha-lysine	platelet	-0.00289853	0.00203215	-1.42634	0.174253	0.607252	Peptide	Gamma-glutamyl Amino Acid	55015	65254
gamma-glutamyl-epsilon-lysine	platelet	-0.0035493	0.00253323	-1.40109	0.181535	0.607252	Peptide	Gamma-glutamyl Amino Acid	33934	7015685	17105-15-6		HMDB0003869
gamma-glutamylphenylalanine	platelet	-0.00418654	0.00296963	-1.40979	0.178999	0.607252	Peptide	Gamma-glutamyl Amino Acid	33422	111299	7432-24-8		HMDB0000594
gamma-glutamyltyrosine	platelet	-0.00399481	0.00280192	-1.42574	0.174422	0.607252	Peptide	Gamma-glutamyl Amino Acid	2734	94340	7432-23-7		HMDB0011741
hypoxanthine	platelet	-0.00331553	0.00232864	-1.42381	0.174972	0.607252	Nucleotide	Purine Metabolism, (Hypo)Xanthine/Inosine containing	3127	790;135398638	68-94-0	C00262	HMDB0000157
lactose	platelet	0.00309088	0.00217695	1.41982	0.176108	0.607252	Carbohydrate	Disaccharides and Oligosaccharides	567	6134	5965-66-2	C01970	HMDB0041627
N-acetylphenylalanine	platelet	-0.00331844	0.00234326	-1.41616	0.177158	0.607252	Amino Acid	Phenylalanine Metabolism	33950	74839	2018-61-3	C03519	HMDB0000512
tiglyl carnitine (C5)	platelet	-0.00302208	0.00214933	-1.40605	0.180084	0.607252	Amino Acid	Leucine, Isoleucine and Valine Metabolism	35428	22833596	64191-86-2		HMDB0002366
urea	platelet	-0.00204161	0.00143736	-1.42039	0.175945	0.607252	Amino Acid	Urea cycle; Arginine and Proline Metabolism	1670	1176	57-13-6	C00086	HMDB0000294
3-methyl-2-oxovalerate	platelet	-0.0029074	0.00209846	-1.3855	0.186158	0.610186	Amino Acid	Leucine, Isoleucine and Valine Metabolism	15676	440877;439286	1460-34-0;51829-07-3	C00671,C06008,C03465	HMDB0000491
3-ureidopropionate	platelet	-0.00298221	0.00214896	-1.38774	0.185486	0.610186	Nucleotide	Pyrimidine Metabolism, Uracil containing	3155	111	462-88-4	C02642	HMDB0000026
thioproline	platelet	-0.00216467	0.00155878	-1.3887	0.185201	0.610186	Xenobiotics	Chemical	53231	93176	34592-47-4
leucylhydroxyproline*	platelet	-0.00455125	0.00329529	-1.38114	0.187467	0.611642	Peptide	Dipeptide Derivative	63052	20847829			HMDB0028930
1-ribosyl-imidazoleacetate*	platelet	0.00199099	0.00144825	1.37476	0.189396	0.615102	Amino Acid	Histidine Metabolism	61868	440569	29605-99-0	C05131	HMDB0002331
4-hydroxyphenylacetoylcarnitine	platelet	-0.00538646	0.00393445	-1.36905	0.191136	0.615109	Amino Acid	Tyrosine Metabolism	52932
p-cresol glucuronide*	platelet	0.0094837	0.00691494	1.37148	0.190394	0.615109	Amino Acid	Tyrosine Metabolism	48841	154035	17680-99-8		HMDB0011686
1-methyl-5-imidazoleacetate	platelet	-0.00473973	0.00347373	-1.36445	0.192547	0.616848	Amino Acid	Histidine Metabolism	62946	6451814	4200-48-0		HMDB04988
dehydroandrosterone glucuronide	platelet	0.0040084	0.00294441	1.36136	0.1935	0.617109	Lipid	Androgenic Steroids	63929
1-carboxyethyltyrosine	platelet	-0.00244186	0.0018767	-1.30114	0.212841	0.620224	Amino Acid	Tyrosine Metabolism	62564
1-methylurate	platelet	0.00282612	0.00211698	1.33498	0.201793	0.620224	Xenobiotics	Xanthine Metabolism	34395	69726	708-79-2	C16359	HMDB0003099
1-palmitoyl-2-linoleoyl-GPC (16:0/18:2)	platelet	0.00329064	0.00251633	1.30771	0.210659	0.620224	Lipid	Phosphatidylcholine (PC)	42446	5287971	40811-94-7		HMDB0007973
1-stearoyl-2-linoleoyl-GPC (18:0/18:2)*	platelet	0.00354335	0.0027359	1.29513	0.214854	0.620224	Lipid	Phosphatidylcholine (PC)	52452	6441487			HMDB0008039
2-hydroxyglutarate	platelet	-0.003084	0.00238476	-1.29321	0.215501	0.620224	Lipid	Fatty Acid, Dicarboxylate	37253	43	40951-21-1	C02630	HMDB0059655
2-hydroxyphenylacetate	platelet	-0.00473168	0.0035603	-1.32901	0.203706	0.620224	Amino Acid	Phenylalanine Metabolism	1432	11970	614-75-5	C05852	HMDB0000669
3-hydroxyoctanoylglycine	platelet	-0.00388164	0.0029554	-1.31341	0.208782	0.620224	Lipid	Fatty Acid Metabolism (Acyl Glycine)	64388
3-methyladipate	platelet	-0.00201483	0.00153811	-1.30994	0.209923	0.620224	Lipid	Fatty Acid, Dicarboxylate	36749	12292	422955		HMDB0000555
4-guanidinobutanoate	platelet	-0.00335282	0.00256049	-1.30944	0.210088	0.620224	Amino Acid	Guanidino and Acetamido Metabolism	15681	500	463-003;463-00-3	C01035	HMDB0003464
5-methylthioadenosine (MTA)	platelet	0.00209603	0.00160079	1.30937	0.210112	0.620224	Amino Acid	Polyamine Metabolism	1419	439176	2457-80-9	C00170	HMDB0001173
cortisone	platelet	-0.00371738	0.00281376	-1.32114	0.206253	0.620224	Lipid	Corticosteroids	1769	222786	53-06-5	C00762	HMDB0002802
cyclo(pro-hydroxypro)*	platelet	0.0029833	0.00226324	1.31816	0.207227	0.620224	Peptide	Dipeptide	62920
cysteinylglycine disulfide*	platelet	0.00264787	0.00204068	1.29754	0.214046	0.620224	Amino Acid	Glutathione Metabolism	62103	22833544	70555-24-7		HMDB0000709
cystine	platelet	-0.00343433	0.00254852	-1.34758	0.197797	0.620224	Amino Acid	Methionine, Cysteine, SAM and Taurine Metabolism	56	67678	56-89-3	C00491	HMDB0000192
glucuronide of C14H26O4 (2)*	platelet	0.00268532	0.00203592	1.31897	0.206962	0.620224	Partially Characterized Molecules	Partially Characterized Molecules	61877
glutamine conjugate of C8H12O2 (3)*	platelet	0.00365577	0.00271836	1.34485	0.198658	0.620224	Partially Characterized Molecules	Partially Characterized Molecules	62144
glycine conjugate of C6H10O2 (1)*	platelet	-0.00356892	0.00267423	-1.33456	0.201927	0.620224	Partially Characterized Molecules	Partially Characterized Molecules	63652
homovanillate sulfate	platelet	0.0035783	0.00273266	1.30946	0.210083	0.620224	Amino Acid	Tyrosine Metabolism	38349	29981063	38339-06-9		HMDB11719
N,N-dimethyl-5-aminovalerate	platelet	0.00331664	0.00245899	1.34879	0.197418	0.620224	Amino Acid	Lysine Metabolism	62819
N-acetyl-3-methylhistidine*	platelet	0.00429603	0.00327891	1.3102	0.209838	0.620224	Amino Acid	Histidine Metabolism	43256	193270	37841-04-6
1-methyladenosine	platelet	-0.00145459	0.00111983	-1.29894	0.213579	0.620224	Nucleotide	Purine Metabolism, Adenine containing	15650	27476	15763-06-1	C02494	HMDB0003331
N1-methylinosine	platelet	0.00222222	0.00168506	1.31878	0.207025	0.620224	Nucleotide	Purine Metabolism, (Hypo)Xanthine/Inosine containing	48351	650095	20245-33-4		HMDB0002721
saccharopine	platelet	0.00350763	0.00270992	1.29437	0.215112	0.620224	Amino Acid	Lysine Metabolism	1495	160556	997-68-2	C00449	HMDB0000279
tyrosine	platelet	-0.00282848	0.0021388	-1.32246	0.205825	0.620224	Amino Acid	Tyrosine Metabolism	1299	6057	60-18-4	C00082	HMDB0000158
dimethylarginine	platelet	-0.00307924	0.0023917	-1.28747	0.217442	0.623276	Amino Acid	Urea cycle; Arginine and Proline Metabolism	15743	123831	65005-57-4	C03626	HMDB0001539
1-palmitoyl-2-docosahexaenoyl-GPC (16:0/22:6)	platelet	0.00278127	0.0022475	1.23749	0.234926	0.630029	Lipid	Phosphatidylcholine (PC)	52610	6441886	59403-54-2		HMDB0007991
1-palmitoyl-2-oleoyl-GPC (16:0/18:1)	platelet	0.00326454	0.00263682	1.23806	0.234723	0.630029	Lipid	Phosphatidylcholine (PC)	52461	6436017	26853-31-6;26853-31-6	C13875	HMDB0007972
1-stearoyl-2-arachidonoyl-GPC (18:0/20:4)	platelet	0.00313843	0.00251338	1.24869	0.230916	0.630029	Lipid	Phosphatidylcholine (PC)	42450	16219824	35418-59-8		HMDB0008048
2-keto-3-deoxy-gluconate	platelet	0.00207932	0.00166085	1.25197	0.229753	0.630029	Xenobiotics	Food Component/Plant	48141	161227	17510-99-5	C00204	HMDB0001353
3-carboxy-4-methyl-5-pentyl-2-furanpropionate (3-CMPFP)	platelet	-0.00326124	0.00259274	-1.25784	0.22768	0.630029	Lipid	Fatty Acid, Dicarboxylate	61871	194501			HMDB0061643
3-methylglutarylcarnitine (2)	platelet	0.00345352	0.00277163	1.24602	0.231866	0.630029	Amino Acid	Leucine, Isoleucine and Valine Metabolism	46548	128145			HMDB0000552
cholate	platelet	-0.00341655	0.00275345	-1.24082	0.233728	0.630029	Lipid	Primary Bile Acid Metabolism	22842	221493	81-25-4	C00695	HMDB0000619
cis-urocanate	platelet	0.00301728	0.00240804	1.253	0.229387	0.630029	Amino Acid	Histidine Metabolism	40410	1549103	7699-35-6		HMDB0034174
cystathionine	platelet	-0.00369898	0.00292021	-1.26668	0.224585	0.630029	Amino Acid	Methionine, Cysteine, SAM and Taurine Metabolism	15705	439258	535-34-2	C02291	HMDB0000099
glucuronide of C10H18O2 (12)*	platelet	0.00245607	0.00197338	1.2446	0.232376	0.630029	Partially Characterized Molecules	Partially Characterized Molecules	61892
gulonate*	platelet	0.00135277	0.0010751	1.25827	0.227527	0.630029	Cofactors and Vitamins	Ascorbate and Aldarate Metabolism	46957	152304	20246-53-1	C00800	HMDB0003290
indolepropionylglycine	platelet	0.00469	0.00374676	1.25175	0.22983	0.630029	Amino Acid	Tryptophan Metabolism	54917	129691959
lanthionine	platelet	-0.00132329	0.0010576	-1.25122	0.230017	0.630029	Amino Acid	Methionine, Cysteine, SAM and Taurine Metabolism	42002	98504	468821
N-acetylasparagine	platelet	-0.00267642	0.00211202	-1.26723	0.224395	0.630029	Amino Acid	Alanine and Aspartate Metabolism	33942	99715	4033-40-3		HMDB0006028
N-acetylisoleucine	platelet	-0.00351458	0.00278851	-1.26038	0.226787	0.630029	Amino Acid	Leucine, Isoleucine and Valine Metabolism	33967	306109	3077-46-1		HMDB0061684
pregnanediol-3-glucuronide	platelet	-0.00435091	0.003439	-1.26517	0.225113	0.630029	Lipid	Progestin Steroids	40708	123796	1852-49-9		HMDB0010318
tetrahydrocortisone glucuronide (5)	platelet	0.00329572	0.00261502	1.2603	0.226814	0.630029	Lipid	Corticosteroids	64591
1-stearoyl-2-arachidonoyl-GPE (18:0/20:4)	platelet	0.00264277	0.00216664	1.21975	0.241391	0.630535	Lipid	Phosphatidylethanolamine (PE)	52447	5289133		C05210	HMDB0009003
2'-O-methyluridine	platelet	-0.00382597	0.00311732	-1.22733	0.238614	0.630535	Nucleotide	Pyrimidine Metabolism, Uracil containing	57655	102212	2140-76-3
2,8-quinolinediol sulfate	platelet	-0.0051016	0.0042101	-1.21175	0.24435	0.630535	Xenobiotics	Food Component/Plant	48691
3-indoxyl sulfate	platelet	0.00576919	0.00471649	1.2232	0.240126	0.630535	Amino Acid	Tryptophan Metabolism	27672	10258	2642-37-7		HMDB0000682
4-acetamidobutanoate	platelet	0.00165228	0.00136525	1.21025	0.244911	0.630535	Amino Acid	Polyamine Metabolism	1558	18189	3025-96-5	C02946	HMDB0003681
glucuronide of C8H14O2 (1)*	platelet	0.0027754	0.00228528	1.21447	0.243342	0.630535	Partially Characterized Molecules	Partially Characterized Molecules	61903
glutamine conjugate of C6H10O2 (1)*	platelet	0.00370249	0.00304626	1.21542	0.24299	0.630535	Partially Characterized Molecules	Partially Characterized Molecules	63657
glutamine conjugate of C8H12O4 (2)*	platelet	0.00383785	0.0031538	1.2169	0.242443	0.630535	Partially Characterized Molecules	Partially Characterized Molecules	62141
glycerophosphoserine*	platelet	-0.00187339	0.00152317	-1.22993	0.237666	0.630535	Lipid	Phospholipid Metabolism	57404	3081457
imidazole propionate	platelet	-0.00517548	0.00426056	-1.21474	0.243242	0.630535	Amino Acid	Histidine Metabolism	40730	70630	1074-59-5		HMDB0002271
N-acetyl-beta-alanine	platelet	-0.00186579	0.00152227	-1.22567	0.23922	0.630535	Nucleotide	Pyrimidine Metabolism, Uracil containing	37432	76406	3025-95-4	C01073	HMDB0061880
(2-butoxyethoxy)acetic acid	platelet	-0.00510986	0.00429074	-1.1909	0.252196	0.634817	Xenobiotics	Chemical	63380	106312
8-methoxykynurenate	platelet	0.00379808	0.00319389	1.18917	0.252857	0.634817	Amino Acid	Tryptophan Metabolism	62955	76230	2929-14-8	C05830	HMDB0060426
citrulline	platelet	0.00328584	0.00276879	1.18674	0.253785	0.634817	Amino Acid	Urea cycle; Arginine and Proline Metabolism	2132	9750	372-75-8	C00327	HMDB0000904
homocitrulline	platelet	-0.00339945	0.00286511	-1.1865	0.253879	0.634817	Amino Acid	Urea cycle; Arginine and Proline Metabolism	22138	65072	1190-49-4	C02427	HMDB0000679
isocaproylglycine	platelet	-0.00375035	0.00316971	-1.18318	0.25515	0.634817	Lipid	Fatty Acid Metabolism (Acyl Glycine)	61789	28777652
N-acetyl-2-aminoadipate	platelet	0.00132195	0.00111386	1.18682	0.253754	0.634817	Amino Acid	Lysine Metabolism	63920	443992		C12986
N-acetylalanine	platelet	-0.00194062	0.00162326	-1.19551	0.250446	0.634817	Amino Acid	Alanine and Aspartate Metabolism	1585	88064	97-69-8	C02847	HMDB0000766
phenylacetylglutamate	platelet	0.00283411	0.00236381	1.19896	0.249141	0.634817	Peptide	Acetylated Peptides	52925	11579826			HMDB0059772
ribonate	platelet	0.000912228	0.000771657	1.18217	0.255541	0.634817	Carbohydrate	Pentose Metabolism	27731	5460677	1255190	C01685	HMDB0000867
tyramine O-sulfate	platelet	-0.00489537	0.00408303	-1.19896	0.249143	0.634817	Amino Acid	Tyrosine Metabolism	48408	153005	30223-92-8		HMDB0006409
2-methylbutyrylcarnitine (C5)	platelet	-0.0048044	0.00420313	-1.14305	0.270933	0.643622	Amino Acid	Leucine, Isoleucine and Valine Metabolism	45095	6426901	31023-25-3		HMDB0000378
3,4-dihydroxyphenylacetate sulfate	platelet	0.00240551	0.00209454	1.14847	0.268761	0.643622	Amino Acid	Tyrosine Metabolism	48736	193283	38339-04-7
3-hydroxyhexanoylcarnitine (1)	platelet	-0.00231296	0.00200588	-1.15309	0.266919	0.643622	Lipid	Fatty Acid Metabolism (Acyl Carnitine, Hydroxy)	62557
4-methylhexanoylglutamine	platelet	0.00343648	0.0030169	1.13907	0.272537	0.643622	Lipid	Fatty Acid Metabolism (Acyl Glutamine)	62735
5-hydroxyindole sulfate	platelet	0.00206459	0.00180312	1.14501	0.270147	0.643622	Amino Acid	Tryptophan Metabolism	52914
7-hydroxyoctanoate	platelet	-0.00532273	0.00459625	-1.15806	0.264946	0.643622	Lipid	Fatty Acid, Monohydroxy	32442	167627	17173-14-7		HMDB0000486
7-methylurate	platelet	0.0050296	0.00440561	1.14164	0.271504	0.643622	Xenobiotics	Xanthine Metabolism	39598	69160	612-37-3	C16355	HMDB0011107
alanylleucine	platelet	0.0046285	0.00398368	1.16186	0.263445	0.643622	Peptide	Dipeptide	37093	259583	1638-60-4		HMDB0028691
betaine	platelet	0.0012573	0.00108479	1.15903	0.264562	0.643622	Amino Acid	Glycine, Serine and Threonine Metabolism	3141	247	107-43-7	C00719	HMDB0000043
gamma-CEHC taurine*	platelet	0.00287001	0.00248155	1.15654	0.26555	0.643622	Cofactors and Vitamins	Tocopherol Metabolism	62282
isocitric lactone	platelet	-0.00182535	0.00159483	-1.14454	0.270336	0.643622	Energy	TCA Cycle	54724	98259	4702-32-3
methionine	platelet	0.00196338	0.0016961	1.15758	0.265135	0.643622	Amino Acid	Methionine, Cysteine, SAM and Taurine Metabolism	1302	6137	63-68-3	C00073	HMDB0000696
N-acetylserine	platelet	-0.00147071	0.00129166	-1.13862	0.272721	0.643622	Amino Acid	Glycine, Serine and Threonine Metabolism	37076	65249	97-14-3		HMDB0002931
oxindolylalanine	platelet	-0.00218539	0.00187263	-1.16702	0.261421	0.643622	Amino Acid	Tryptophan Metabolism	64568	20977764
tetrahydrocortisone glucuronide (4)	platelet	0.00178597	0.00154783	1.15386	0.266613	0.643622	Lipid	Corticosteroids	64590
inosine	platelet	-0.00253868	0.00224241	-1.13212	0.275357	0.647684	Nucleotide	Purine Metabolism, (Hypo)Xanthine/Inosine containing	1123	6021	58-63-9	C00294	HMDB0000195
sphingomyelin (d18:1/24:1, d18:2/24:0)*	platelet	0.00288929	0.00255966	1.12878	0.276721	0.648736	Lipid	Sphingomyelins	47153	44260126	94359-13-4		HMDB0012107
ferulylglycine (1)	platelet	0.0035864	0.00318564	1.1258	0.27794	0.649444	Xenobiotics	Food Component/Plant	54936
2-oxo-1-pyrrolidinepropionate	platelet	0.00203806	0.00185227	1.10031	0.288543	0.657175	Xenobiotics	Chemical	40452	3146688	77191-38-9
alpha-tocopherol	platelet	0.00230078	0.00209504	1.0982	0.289432	0.657175	Cofactors and Vitamins	Tocopherol Metabolism	1561	86472	59-02-9;10191-41-0	C02477	HMDB0001893
carboxysuccinate	platelet	-0.00183199	0.00166879	-1.0978	0.289602	0.657175	Energy	TCA Cycle	63258	313489
glucuronide of C8H14O2 (4)*	platelet	-0.00454488	0.00409317	-1.11036	0.284328	0.657175	Partially Characterized Molecules	Partially Characterized Molecules	61906
N-acetylthreonine	platelet	-0.00336569	0.00302085	-1.11415	0.282748	0.657175	Amino Acid	Glycine, Serine and Threonine Metabolism	33939	152204	17093-74-2		HMDB0062557
N2,N2-dimethylguanosine	platelet	0.0020237	0.00182487	1.10895	0.284915	0.657175	Nucleotide	Purine Metabolism, Guanine containing	35137	135501639	2140-67-2		HMDB0004824
ornithine	platelet	0.00258806	0.00235519	1.09888	0.289148	0.657175	Amino Acid	Urea cycle; Arginine and Proline Metabolism	1493	6262	3184-13-2	C00077	HMDB0000214
S-carboxyethylcysteine	platelet	-0.00208818	0.00189036	-1.10465	0.286717	0.657175	Amino Acid	Methionine, Cysteine, SAM and Taurine Metabolism	64177		4033-46-9
taurine	platelet	-0.00378921	0.00344654	-1.09942	0.288917	0.657175	Amino Acid	Methionine, Cysteine, SAM and Taurine Metabolism	2125	1123	107-35-7	C00245	HMDB0000251
5-oxoproline	platelet	-0.00126371	0.00116092	-1.08854	0.293538	0.661862	Amino Acid	Glutathione Metabolism	1494	439685;7405	98-79-3	C01879,C02237	HMDB0000267
maleate	platelet	-0.00254333	0.00233298	-1.09016	0.292846	0.661862	Lipid	Fatty Acid, Dicarboxylate	20676	444266	110-16-7	C01384	HMDB0000176
1-methylnicotinamide	platelet	0.00243864	0.00224967	1.084	0.295482	0.66203	Cofactors and Vitamins	Nicotinate and Nicotinamide Metabolism	27665	457	1005-24-9	C02918	HMDB0000699
phenylpyruvate	platelet	-0.00381425	0.00351613	-1.08479	0.295144	0.66203	Amino Acid	Phenylalanine Metabolism	566	997	156-06-9	C00166	HMDB0000205
2-aminophenol sulfate	platelet	0.00332955	0.00310633	1.07186	0.300726	0.671652	Xenobiotics	Food Component/Plant	43266	181670			HMDB0061116
alpha-ketoglutarate	platelet	-0.00216924	0.00204283	-1.06188	0.305087	0.67925	Energy	TCA Cycle	528	51	305-72-6;328-50-7;22202-68-2	C00026	HMDB0000208
7,8-dihydroneopterin	platelet	-0.00560719	0.00529303	-1.05935	0.3062	0.679592	Cofactors and Vitamins	Pterin Metabolism	15689	135398602	1218-98-0	C04874	HMDB0002275
phenylalanine	platelet	-0.00228807	0.00217332	-1.0528	0.309097	0.683876	Amino Acid	Phenylalanine Metabolism	64	6140	63-91-2	C00079	HMDB0000159
guanosine-3',5'-cyclic monophosphate (cGMP)	platelet	-0.00198805	0.00189605	-1.04852	0.310999	0.685943	Nucleotide	Purine Metabolism, Guanine containing	2827	135398569	7665-99-8	C00942	HMDB0001314
(S)-a-amino-omega-caprolactam	platelet	0.00215007	0.00213285	1.00807	0.329405	0.69061	Xenobiotics	Food Component/Plant	63339	440599	21568-87-6	C02837
1-carboxyethylhistidine	platelet	0.00255253	0.00247741	1.03032	0.319186	0.69061	Amino Acid	Histidine Metabolism	64595	53990435
1-carboxyethylvaline	platelet	-0.00148299	0.00144954	-1.02308	0.322486	0.69061	Amino Acid	Leucine, Isoleucine and Valine Metabolism	62562
1-methylhypoxanthine	platelet	0.00226314	0.00218326	1.03659	0.316351	0.69061	Nucleotide	Purine Metabolism, (Hypo)Xanthine/Inosine containing	57771	70765	1125-39-9		HMDB0013141
1-palmitoyl-2-arachidonoyl-GPC (16:0/20:4n6)	platelet	0.00237902	0.00230699	1.03123	0.318777	0.69061	Lipid	Phosphatidylcholine (PC)	52462	10747814	35418-58-7	C05208	HMDB0007982
2-methoxyhydroquinone sulfate (1)	platelet	0.00283028	0.00279654	1.01207	0.327554	0.69061	Xenobiotics	Benzoate Metabolism	64049
2R,3R-dihydroxybutyrate	platelet	-0.00268926	0.00264323	-1.01741	0.325087	0.69061	Lipid	Fatty Acid, Dihydroxy	63109	13120901	759-06-8		HMDB0000498
3-methylglutaconate	platelet	0.00147856	0.00146288	1.01072	0.328178	0.69061	Amino Acid	Leucine, Isoleucine and Valine Metabolism	38667	1551553	5746-90-7		HMDB0000522
citramalate	platelet	0.00240126	0.00234038	1.02601	0.321148	0.69061	Amino Acid	Glutamate Metabolism	22158	1081	1583974	C00815	HMDB0000426
etiocholanolone glucuronide	platelet	-0.00306932	0.00298496	-1.02826	0.320125	0.69061	Lipid	Androgenic Steroids	47112	270605	621890		HMDB0004484
gamma-glutamylhistidine	platelet	-0.00229856	0.00223021	-1.03064	0.31904	0.69061	Peptide	Gamma-glutamyl Amino Acid	18245	7017195	37460-15-4		HMDB0029151
gamma-glutamylisoleucine*	platelet	-0.00191876	0.00189826	-1.0108	0.32814	0.69061	Peptide	Gamma-glutamyl Amino Acid	34456	22885096			HMDB0011170
glutamine conjugate of C9H16O2 (1)*	platelet	0.00326028	0.00316705	1.02944	0.319588	0.69061	Partially Characterized Molecules	Partially Characterized Molecules	63659
glycine conjugate of C10H14O2 (1)*	platelet	-0.00410173	0.00403184	-1.01734	0.325123	0.69061	Partially Characterized Molecules	Partially Characterized Molecules	62146
kynurenate	platelet	0.00261587	0.00259654	1.00744	0.329698	0.69061	Amino Acid	Tryptophan Metabolism	1417	3845	492-27-3	C01717	HMDB0000715
levulinate (4-oxovalerate)	platelet	0.00139544	0.00136815	1.01994	0.323924	0.69061	Xenobiotics	Food Component/Plant	22177	11579	123-76-2		HMDB0000720
orotidine	platelet	0.00152584	0.0014759	1.03383	0.317595	0.69061	Nucleotide	Pyrimidine Metabolism, Orotate containing	35172	92751	314-50-1		HMDB0000788
propyl 4-hydroxybenzoate sulfate	platelet	-0.00508811	0.00508949	-0.999731	0.333296	0.696088	Xenobiotics	Benzoate Metabolism	48460	131838881	162338-10-5		HMDB0135261
N-carbamoylaspartate	platelet	-0.00290092	0.00293772	-0.987472	0.339073	0.701941	Nucleotide	Pyrimidine Metabolism, Orotate containing	1594	93072	923-37-5	C00438	HMDB0000828
ribitol	platelet	-0.00132924	0.00134263	-0.990029	0.337862	0.701941	Carbohydrate	Pentose Metabolism	15772	6912	488-81-3	C00532,C01904,C00474,C00379	HMDB0002917,HMDB0000508,HMDB0001851,HMDB0000568
tetrahydrocortisol sulfate (1)	platelet	-0.00318483	0.00322081	-0.98883	0.33843	0.701941	Lipid	Corticosteroids	62793
2-pentenoylglycine	platelet	-0.00238411	0.00244348	-0.975702	0.344686	0.702183	Lipid	Fatty Acid Metabolism (Acyl Glycine)	63850
3-(cystein-S-yl)acetaminophen*	platelet	-0.00510977	0.00523499	-0.976079	0.344505	0.702183	Xenobiotics	Drug - Analgesics, Anesthetics	34365	171264			HMDB0240217
behenoyl sphingomyelin (d18:1/22:0)*	platelet	0.001658	0.00170095	0.974754	0.345141	0.702183	Lipid	Sphingomyelins	48492	44260125			HMDB0012103
phosphocholine	platelet	0.00229538	0.00235112	0.976293	0.344403	0.702183	Lipid	Phospholipid Metabolism	34396	1014	72556-74-2	C00588	HMDB0001565
N-carbamoylalanine	platelet	0.00260341	0.00266856	0.975584	0.344743	0.702183	Amino Acid	Alanine and Aspartate Metabolism	52340	426409	77340-50-2
phenylalanylhydroxyproline*	platelet	-0.00239154	0.00245211	-0.975299	0.344879	0.702183	Peptide	Dipeptide	63039	53480675			HMDB0011176
S-methylcysteine sulfoxide	platelet	-0.00277919	0.00286946	-0.968541	0.348133	0.706241	Amino Acid	Methionine, Cysteine, SAM and Taurine Metabolism	43378	82142	6853-87-8		HMDB0029432
sphingomyelin (d18:2/24:1, d18:1/24:2)*	platelet	0.00276731	0.00286369	0.966344	0.349195	0.706372	Lipid	Sphingomyelins	52437	85336023
fucitol	platelet	0.000920786	0.000958601	0.960552	0.352007	0.71003	Xenobiotics	Food Component/Plant	38313	445724	13074-06-1
1-methyl-4-imidazoleacetate	platelet	-0.00156591	0.00169465	-0.924031	0.370097	0.711963	Amino Acid	Histidine Metabolism	32350	75810	2625-49-2	C05828	HMDB0002820
3-heptenoylglutamine	platelet	0.00299596	0.00321018	0.933269	0.365462	0.711963	Lipid	Fatty Acid Metabolism (Acyl Glutamine)	61806
4-acetaminophen sulfate	platelet	-0.00567475	0.00619413	-0.916151	0.374082	0.711963	Xenobiotics	Drug - Analgesics, Anesthetics	37475	83939	10066-90-7;32113-41-0	C06804	HMDB0059911
4-ureidobutyrate	platelet	0.00244399	0.00265375	0.920958	0.371647	0.711963	Nucleotide	Pyrimidine Metabolism, Uracil containing	22118	1571307	259232
acisoga	platelet	-0.00172882	0.00183053	-0.944435	0.359913	0.711963	Amino Acid	Polyamine Metabolism	43258	129397	106692-36-8		HMDB0061384
alpha-hydroxyisovalerate	platelet	-0.00265088	0.00279491	-0.948468	0.357923	0.711963	Amino Acid	Leucine, Isoleucine and Valine Metabolism	46537	99823	600-37-3		HMDB0000407
androstenediol (3beta,17beta) disulfate (2)	platelet	-0.00333933	0.00358699	-0.930954	0.366619	0.711963	Lipid	Androgenic Steroids	37203	87120982			HMDB0240313
arabinose	platelet	-0.000847818	0.000914686	-0.926896	0.368655	0.711963	Carbohydrate	Pentose Metabolism	575	66308	28697-53-2	C00216	HMDB0029942
cortisol 21-sulfate	platelet	-0.00339686	0.0036281	-0.936266	0.363967	0.711963	Lipid	Corticosteroids	63913	102172	152957-32-9		HMDB0062779
ethylmalonate	platelet	-0.00259515	0.00283029	-0.916921	0.373692	0.711963	Amino Acid	Leucine, Isoleucine and Valine Metabolism	15765	11756	601-75-2		HMDB0000622
glucuronide of C8H14O2 (3)*	platelet	-0.00217022	0.00228942	-0.947933	0.358186	0.711963	Partially Characterized Molecules	Partially Characterized Molecules	61905
histidine	platelet	-0.00253435	0.00275755	-0.91906	0.372607	0.711963	Amino Acid	Histidine Metabolism	59	6274	5934-29-2	C00135	HMDB0000177
indoleacetate	platelet	-0.00383131	0.00414992	-0.923224	0.370503	0.711963	Amino Acid	Tryptophan Metabolism	27513	802	6505-45-9	C00954	HMDB0000197
malonylcarnitine	platelet	0.00107083	0.00113686	0.941923	0.361156	0.711963	Lipid	Fatty Acid Synthesis	37059	22833583	853728-01-5		HMDB0002095
N-acetyltaurine	platelet	-0.00115268	0.00124811	-0.923544	0.370342	0.711963	Amino Acid	Methionine, Cysteine, SAM and Taurine Metabolism	48187	159864			HMDB0240253
N6-methyllysine	platelet	0.00270989	0.00284988	0.950879	0.356737	0.711963	Amino Acid	Lysine Metabolism	62860	164795	1188-07-4	C02728	HMDB0002038
S-carboxymethyl-L-cysteine	platelet	-0.00294867	0.00317655	-0.928263	0.367968	0.711963	Xenobiotics	Drug - Other	47897	193653	638-23-3	C03727	HMDB0029415
serine	platelet	-0.00201764	0.0021297	-0.947382	0.358458	0.711963	Amino Acid	Glycine, Serine and Threonine Metabolism	1648	5951	56-45-1	C00065	HMDB0000187
taurodeoxycholic acid 3-sulfate	platelet	-0.00303945	0.00329411	-0.92269	0.370773	0.711963	Lipid	Secondary Bile Acid Metabolism	62889
undecenoylcarnitine (C11:1)	platelet	-0.00364685	0.00385785	-0.945306	0.359482	0.711963	Lipid	Fatty Acid Metabolism (Acyl Carnitine, Monounsaturated)	63613
xanthine	platelet	-0.00198026	0.0021024	-0.941902	0.361166	0.711963	Nucleotide	Purine Metabolism, (Hypo)Xanthine/Inosine containing	3147	1188	69-89-6	C00385	HMDB0000292
1-methyladenine	platelet	-0.00152148	0.00168786	-0.901428	0.381607	0.711981	Nucleotide	Purine Metabolism, Adenine containing	1527	135398646	5142-22-3	C02216	HMDB0011599
2-hydroxybutyrate/2-hydroxyisobutyrate	platelet	-0.00165965	0.00182044	-0.911676	0.376359	0.711981	Amino Acid	Glutathione Metabolism	52281	4277439;440864		C21297,C05984	HMDB0000729,HMDB00008
arachidonate (20:4n6)	platelet	0.00119469	0.00132685	0.900399	0.382137	0.711981	Lipid	Long Chain Polyunsaturated Fatty Acid (n3 and n6)	1110	444899	506-32-1	C00219	HMDB0001043
arginine	platelet	0.00102427	0.00113292	0.904092	0.380238	0.711981	Amino Acid	Urea cycle; Arginine and Proline Metabolism	1638	6322	1119-34-2	C00062	HMDB0000517
cytosine	platelet	-0.00198949	0.00219142	-0.907856	0.378309	0.711981	Nucleotide	Pyrimidine Metabolism, Cytidine containing	573	597	71-30-7	C00380	HMDB0000630
N6-acetyllysine	platelet	-0.00255552	0.00280766	-0.910195	0.377114	0.711981	Amino Acid	Lysine Metabolism	36752	92832	692-04-6	C02727	HMDB0000206
phenylacetylglutamine	platelet	0.0014194	0.00156845	0.904971	0.379787	0.711981	Peptide	Acetylated Peptides	35126	92258	28047-15-6	C04148	HMDB0006344
urate	platelet	0.00129924	0.00142732	0.910261	0.37708	0.711981	Nucleotide	Purine Metabolism, (Hypo)Xanthine/Inosine containing	1604	1175	69-93-2;120K5305	C00366	HMDB0000289
2,3-dimethylsuccinate	platelet	-0.00194578	0.00217948	-0.892771	0.386079	0.714421	Amino Acid	Leucine, Isoleucine and Valine Metabolism	20703	11848	13545-04-5
2-methoxyresorcinol sulfate	platelet	0.00383616	0.00430057	0.89201	0.386474	0.714421	Xenobiotics	Chemical	48445		1446269-78-8
3-hydroxypyridine sulfate	platelet	0.0035729	0.00399081	0.895281	0.384779	0.714421	Xenobiotics	Chemical	48448		1955-23-3
citraconate/glutaconate	platelet	-0.0025101	0.00284763	-0.881471	0.391969	0.717152	Energy	TCA Cycle	47076	643798;5280498		C02226,C02214	HMDB0000620,HMDB0000634
levulinoylcarnitine	platelet	-0.00248273	0.00280501	-0.885105	0.390068	0.717152	Xenobiotics	Food Component/Plant	63359
N-acetylglucosaminylasparagine	platelet	-0.00081721	0.000927166	-0.881407	0.392002	0.717152	Carbohydrate	Aminosugar Metabolism	48149	123826	2776-93-4	C04540	HMDB0000489
tetrahydrocorticosterone glucuronide	platelet	0.00240385	0.00271137	0.886582	0.389297	0.717152	Lipid	Corticosteroids	64410
bilirubin degradation product, C16H18N2O5 (2)	platelet	-0.00263504	0.00300037	-0.87824	0.393664	0.717215	Partially Characterized Molecules	Partially Characterized Molecules	64404
glycine conjugate of C10H12O2*	platelet	-0.00253276	0.0028864	-0.877481	0.394063	0.717215	Partially Characterized Molecules	Partially Characterized Molecules	62145
3-hydroxy-2-methylpyridine sulfate	platelet	0.00297185	0.00346136	0.858577	0.404086	0.720119	Xenobiotics	Chemical	63227
5-hydroxyindoleacetate	platelet	0.00101511	0.00118925	0.853571	0.406767	0.720119	Amino Acid	Tryptophan Metabolism	437	1826	54-16-0	C05635	HMDB0000763
adipate	platelet	-0.00243574	0.00287915	-0.845993	0.41085	0.720119	Lipid	Fatty Acid, Dicarboxylate	21134	196	124-04-9	C06104	HMDB0000448
alpha-ketoglutaramate*	platelet	-0.00107809	0.00127453	-0.845871	0.410916	0.720119	Amino Acid	Glutamate Metabolism	62101	48	18465-19-5	C00940	HMDB0001552
argininate*	platelet	-0.0016492	0.00194618	-0.847404	0.410088	0.720119	Amino Acid	Urea cycle; Arginine and Proline Metabolism	57461	160437	157-07-3		HMDB0003148
asparagine	platelet	-0.00201124	0.00237678	-0.846202	0.410737	0.720119	Amino Acid	Alanine and Aspartate Metabolism	512	6267	70-47-3	C00152	HMDB0000168
cis-3,4-methyleneheptanoylcarnitine	platelet	-0.00316149	0.00368897	-0.857011	0.404923	0.720119	Lipid	Fatty Acid Metabolism (Acyl Carnitine, Medium Chain)	64389
glucuronide of C14H26O4 (1)*	platelet	0.00215216	0.00247099	0.870968	0.397497	0.720119	Partially Characterized Molecules	Partially Characterized Molecules	61876
guanidinoacetate	platelet	-0.00280637	0.00328373	-0.854628	0.4062	0.720119	Amino Acid	Creatine Metabolism	43802	763	352-97-6	C00581	HMDB0000128
homostachydrine*	platelet	-0.00329788	0.00383558	-0.859813	0.403425	0.720119	Xenobiotics	Food Component/Plant	33009	441447	1195-94-4	C08283	HMDB0033433
mannose	platelet	0.00290422	0.00337414	0.860729	0.402936	0.720119	Carbohydrate	Fructose, Mannose and Galactose Metabolism	48153	185698;82308;18950;439680	3458-28-4	C00159,C02209,C00936	HMDB0000169
N-methylproline	platelet	-0.00298141	0.0034832	-0.855939	0.405498	0.720119	Amino Acid	Urea cycle; Arginine and Proline Metabolism	37431	643474	475-11-6		HMDB0094696
N6-carboxymethyllysine	platelet	-0.00139018	0.00163505	-0.850234	0.408562	0.720119	Carbohydrate	Advanced Glycation End-product	36713	123800	1404817		HMDB0240347
retinol (Vitamin A)	platelet	-0.00396736	0.00466008	-0.851352	0.40796	0.720119	Cofactors and Vitamins	Vitamin A Metabolism	1806	445354	68-26-8	C00473	HMDB0000305
xylose	platelet	-0.00148679	0.00171132	-0.868799	0.398645	0.720119	Carbohydrate	Pentose Metabolism	15581	135191	609-06-3	C00181	HMDB0000098
N-formylkynurenine	platelet	-0.00251597	0.00299715	-0.839453	0.414394	0.720863	Amino Acid	Tryptophan Metabolism	64334	910	1022-31-7	C02700,C02406,C15605	HMDB01200
S-adenosylmethionine (SAM)	platelet	0.00110561	0.00131229	0.842505	0.412738	0.720863	Amino Acid	Methionine, Cysteine, SAM and Taurine Metabolism	15915	34755	24346-00-7;86867-01-8;86867-0108	C00019	HMDB0001185
valylleucine	platelet	0.00309778	0.00368419	0.840831	0.413646	0.720863	Peptide	Dipeptide	39994	352039	22906-55-4		HMDB0029131
3,4-dihydroxybutyrate	platelet	-0.00228238	0.00274004	-0.832973	0.417926	0.721687	Lipid	Fatty Acid, Dihydroxy	62952	150929	51267-44-8		HMDB0000337
glutamine conjugate of C10H16O2 (2)*	platelet	0.0017633	0.00211406	0.834086	0.417318	0.721687	Partially Characterized Molecules	Partially Characterized Molecules	63679
quinate	platelet	0.00518986	0.00620424	0.836502	0.416001	0.721687	Xenobiotics	Food Component/Plant	18335	6508	77-95-2	C00296	HMDB0003072
4-hydroxymandelate	platelet	-0.00132773	0.00160579	-0.826838	0.421288	0.723961	Xenobiotics	Benzoate Metabolism	1568	328	7198-10-9;184901-84-6	C03198	HMDB0000822
N-acetylvaline	platelet	-0.00177273	0.00214022	-0.828295	0.420488	0.723961	Amino Acid	Leucine, Isoleucine and Valine Metabolism	1591	66789	96-81-1		HMDB0011757
1-methyl-5-imidazolelactate	platelet	-0.00215637	0.00262222	-0.822346	0.42376	0.726446	Amino Acid	Histidine Metabolism	64596		2022510-60-5
1-methylguanidine	platelet	0.00243728	0.00297599	0.818982	0.425618	0.727868	Amino Acid	Guanidino and Acetamido Metabolism	48114	10111	22661-87-6	C02294	HMDB0001522
glutamine conjugate of C8H12O2 (1)*	platelet	0.00174263	0.00213674	0.815556	0.427515	0.729351	Partially Characterized Molecules	Partially Characterized Molecules	62142
methylurea	platelet	0.00220266	0.00272602	0.808013	0.431711	0.734739	Amino Acid	Urea cycle; Arginine and Proline Metabolism	34378	11719	598-50-5	C16363
homoserine	platelet	0.001295	0.00161085	0.80392	0.433999	0.736862	Amino Acid	Glycine, Serine and Threonine Metabolism	18351	12647	672-15-1	C00263	HMDB0000719
5,6-dihydrothymine	platelet	0.00138307	0.00173012	0.799408	0.436531	0.739387	Nucleotide	Pyrimidine Metabolism, Thymine containing	1418	93556	696-04-8	C00906	HMDB0000079
1-stearoyl-2-oleoyl-GPC (18:0/18:1)	platelet	0.00231846	0.0029093	0.796914	0.437934	0.739979	Lipid	Phosphatidylcholine (PC)	52438	24778825	56421-10-4		HMDB0008038
isovalerylcarnitine (C5)	platelet	-0.00451828	0.00568284	-0.795074	0.43897	0.739979	Amino Acid	Leucine, Isoleucine and Valine Metabolism	34407	169235	31023-24-2	C20826	HMDB0000688
vanillactate	platelet	0.00226017	0.00286591	0.788638	0.44261	0.744342	Amino Acid	Tyrosine Metabolism	54910	160637	2475-56-1		HMDB0000913
(R)-3-hydroxybutyrylcarnitine	platelet	0.00177291	0.00227813	0.778229	0.448536	0.744544	Lipid	Fatty Acid Metabolism (Acyl Carnitine, Hydroxy)	43264	53481617			HMDB0013127
2-iminopiperidine	platelet	-0.00259281	0.00333546	-0.777349	0.44904	0.744544	Xenobiotics	Chemical	63043	85237	16011-96-4
2-oxoarginine*	platelet	0.00184894	0.00237512	0.778462	0.448403	0.744544	Amino Acid	Urea cycle; Arginine and Proline Metabolism	55072	558	663193	C03771	HMDB0004225
4-hydroxycatechol sulfate	platelet	0.00158293	0.00203311	0.778577	0.448338	0.744544	Xenobiotics	Benzoate Metabolism	62313
4-hydroxyphenylacetylglutamine	platelet	0.00328468	0.00419176	0.783605	0.445469	0.744544	Peptide	Acetylated Peptides	55017
erythronate*	platelet	-0.000588094	0.000755449	-0.77847	0.448399	0.744544	Carbohydrate	Aminosugar Metabolism	42420	2781043	88759-55-1		HMDB0000613
2-methoxyacetaminophen sulfate*	platelet	-0.00490794	0.00650425	-0.754574	0.462188	0.760997	Xenobiotics	Drug - Analgesics, Anesthetics	47031	86290014			HMDB0062550
glutamine conjugate of C7H12O2*	platelet	0.00310673	0.0041108	0.755748	0.461504	0.760997	Partially Characterized Molecules	Partially Characterized Molecules	63658
hydantoin-5-propionate	platelet	-0.00214301	0.00283611	-0.755614	0.461582	0.760997	Amino Acid	Histidine Metabolism	40473	782	5624-26-0	C05565	HMDB0001212
pseudouridine	platelet	-0.000537954	0.000717348	-0.74992	0.464903	0.763693	Nucleotide	Pyrimidine Metabolism, Uracil containing	33442	15047	1445-07-4	C02067	HMDB0000767
1-(1-enyl-palmitoyl)-2-arachidonoyl-GPE (P-16:0/20:4)*	platelet	0.00126079	0.00169078	0.745684	0.467384	0.7638	Lipid	Plasmalogen	52673	52925126			HMDB0011352
neopterin	platelet	-0.00174486	0.0023408	-0.745412	0.467543	0.7638	Cofactors and Vitamins	Pterin Metabolism	35131	135460965;440842	2009-64-5	c05926	HMDB0000845,HMDB0000838
pantoate	platelet	0.00105525	0.0014178	0.744284	0.468205	0.7638	Cofactors and Vitamins	Pantothenate and CoA Metabolism	63061	5289105	470-29-1	C00522
4-acetamidophenylglucuronide	platelet	-0.00442003	0.00599962	-0.736719	0.47266	0.76753	Xenobiotics	Drug - Analgesics, Anesthetics	15736	83944;4022661	120595-80-4		HMDB0010316
adipoylcarnitine (C6-DC)	platelet	0.00163829	0.00221922	0.738228	0.471769	0.76753	Lipid	Fatty Acid Metabolism (Acyl Carnitine, Dicarboxylate)	52988	71296139			HMDB0061677
N-acetylproline	platelet	0.00152961	0.00211985	0.721567	0.481658	0.775031	Amino Acid	Urea cycle; Arginine and Proline Metabolism	34387	322640	1074-79-9		HMDB0094701
prolylhydroxyproline	platelet	-0.0018034	0.0024927	-0.723473	0.48052	0.775031	Amino Acid	Urea cycle; Arginine and Proline Metabolism	35127	11902893	18684-24-7		HMDB0006695
pyridoxate	platelet	0.00171507	0.00237103	0.723346	0.480596	0.775031	Cofactors and Vitamins	Vitamin B6 Metabolism	31555	6723	82-82-6	C00847	HMDB0000017
triacetate lactone	platelet	-0.00192726	0.00266582	-0.722954	0.48083	0.775031	Xenobiotics	Bacterial/Fungal	48571	5709	675-10-5	C02752
isoxanthopterin	platelet	0.00217148	0.00302462	0.717936	0.483829	0.77676	Cofactors and Vitamins	Pterin Metabolism	27732	135398700	529-69-1	C03975	HMDB0000704
3-hydroxyadipate	platelet	0.00238561	0.00338565	0.704625	0.49184	0.779743	Lipid	Fatty Acid, Dicarboxylate	62069	151913			HMDB0000345
glutarylcarnitine (C5-DC)	platelet	-0.00100626	0.00142412	-0.706584	0.490656	0.779743	Amino Acid	Lysine Metabolism	44664	71317118	102636-82-8		HMDB0013130
guanidinosuccinate	platelet	0.00228631	0.00324819	0.703872	0.492295	0.779743	Amino Acid	Guanidino and Acetamido Metabolism	32446	439918	6133-30-8	C03139	HMDB0003157
isoleucylhydroxyproline*	platelet	-0.00218469	0.00309019	-0.706976	0.490419	0.779743	Peptide	Dipeptide Derivative	63051	61158802			HMDB0028908
N-acetyltyrosine	platelet	-0.00185718	0.00260644	-0.712538	0.487068	0.779743	Amino Acid	Tyrosine Metabolism	32390	68310	537-55-3		HMDB0000866
N6-carboxyethyllysine	platelet	0.00102372	0.00144619	0.707873	0.489878	0.779743	Amino Acid	Lysine Metabolism	37458	23400779	1404785
gamma-glutamylglycine	platelet	-0.00186851	0.00266227	-0.701849	0.49352	0.779939	Peptide	Gamma-glutamyl Amino Acid	33949	100099	1948-29-4		HMDB0011667
3-hydroxymandelate	platelet	0.00473292	0.00679526	0.696503	0.496766	0.78332	Xenobiotics	Benzoate Metabolism	22112	86957	17119-15-2		HMDB0000750
cholesterol	platelet	0.00158222	0.00230178	0.68739	0.502328	0.785556	Lipid	Sterol	63	6432564;11025495;5997	57-88-5	C00187	HMDB0000067
glycerophosphoglycerol	platelet	-0.00130685	0.0018968	-0.688978	0.501356	0.785556	Lipid	Glycerolipid Metabolism	48857	54575349		C03274	HMDB0240316
glycine	platelet	-0.00123214	0.00179077	-0.688052	0.501923	0.785556	Amino Acid	Glycine, Serine and Threonine Metabolism	58	750	56-40-6	C00037	HMDB0000123
isoputreanine	platelet	0.00127645	0.00185826	0.686908	0.502623	0.785556	Amino Acid	Polyamine Metabolism	57566	171763	53185-44-7		HMDB0006009
o-cresol sulfate	platelet	-0.00100974	0.00147693	-0.683671	0.504608	0.786921	Xenobiotics	Benzoate Metabolism	36845	11615528			HMDB0011635
hexanoylglutamine	platelet	0.00175391	0.00258409	0.678733	0.507645	0.789917	Lipid	Fatty Acid Metabolism (Acyl Glutamine)	54907
N6-succinyladenosine	platelet	0.000967697	0.0014342	0.674729	0.510115	0.792021	Nucleotide	Purine Metabolism, Adenine containing	48130	165243	4542-23-8		HMDB0000912
3-(methylthio)acetaminophen sulfate*	platelet	0.00288464	0.00435613	0.662202	0.517887	0.796274	Xenobiotics	Drug - Analgesics, Anesthetics	62567
3-hydroxyphenylacetate	platelet	-0.00103861	0.00155636	-0.667332	0.514696	0.796274	Amino Acid	Phenylalanine Metabolism	1413	12122	621-37-4	C05593	HMDB0000440
glutamine conjugate of C8H12O2 (2)*	platelet	0.00144383	0.00217847	0.662769	0.517534	0.796274	Partially Characterized Molecules	Partially Characterized Molecules	62143
N-acetylcysteine	platelet	0.00130205	0.00197387	0.659645	0.519482	0.796274	Amino Acid	Methionine, Cysteine, SAM and Taurine Metabolism	1586	12035	616-91-1	C06809	HMDB0001890
N-methyl-GABA	platelet	-0.00216325	0.00325031	-0.665551	0.515802	0.796274	Amino Acid	Glutamate Metabolism	39577	70703	1119-48-8	C15987
phenylacetylalanine	platelet	-0.002096	0.0031784	-0.659452	0.519603	0.796274	Peptide	Acetylated Peptides	57645	564251	17966-65-3
fucose	platelet	-0.00125525	0.00191323	-0.656088	0.521705	0.796557	Carbohydrate	Aminosugar Metabolism	15587	19466;17106	2438-80-4	C01019,C01018	HMDB0000174,HMDB0029196
pyruvate	platelet	0.00121131	0.00184775	0.655558	0.522037	0.796557	Carbohydrate	Glycolysis, Gluconeogenesis, and Pyruvate Metabolism	42582	1060	127-17-3	C00022	HMDB0000243
glucuronide of C10H18O2 (11)*	platelet	-0.00106928	0.00163664	-0.653339	0.523427	0.79696	Partially Characterized Molecules	Partially Characterized Molecules	61891
xanthurenate	platelet	-0.00168504	0.00258828	-0.651029	0.524876	0.797451	Amino Acid	Tryptophan Metabolism	15679	5699	59-007	C02470	HMDB0000881
N2-acetyllysine	platelet	0.000784887	0.00121055	0.648374	0.526545	0.798274	Amino Acid	Lysine Metabolism	36751	92907	1946-82-3	C12989	HMDB0000446
methyl-4-hydroxybenzoate sulfate	platelet	0.00277004	0.00430343	0.643683	0.5295	0.801039	Xenobiotics	Benzoate Metabolism	48429	10657183			HMDB0041646
2-hydroxyacetaminophen sulfate*	platelet	-0.00320267	0.00504696	-0.634575	0.535265	0.805427	Xenobiotics	Drug - Analgesics, Anesthetics	33173	86290013			HMDB0062547
3-indoleglyoxylic acid	platelet	0.000933143	0.00146805	0.635636	0.534592	0.805427	Xenobiotics	Food Component/Plant	63583	73863	1477-49-2
gamma-carboxyglutamate	platelet	0.000844816	0.00133313	0.633711	0.535814	0.805427	Amino Acid	Glutamate Metabolism	38754	40772	56271-99-9		HMDB0041900
pregnen-diol disulfate*	platelet	-0.00161827	0.00257037	-0.629587	0.538437	0.807655	Lipid	Pregnenolone Steroids	32562
3-hydroxyphenylacetoylcarnitine	platelet	-0.00188647	0.00302192	-0.624262	0.541834	0.811033	Amino Acid	Tyrosine Metabolism	52933
indole-3-carboxylate	platelet	0.00117097	0.00189489	0.617962	0.545869	0.815349	Amino Acid	Tryptophan Metabolism	38116	69867	771-50-6	C19837	HMDB0003320
hexanoylcarnitine (C6)	platelet	0.00194307	0.0031588	0.61513	0.547688	0.816343	Lipid	Fatty Acid Metabolism (Acyl Carnitine, Medium Chain)	32328	6426853	6920-35-0		HMDB0000756
creatinine	platelet	0.000631035	0.00103205	0.611436	0.550066	0.818165	Amino Acid	Creatine Metabolism	513	588	60-27-5	C00791	HMDB0000562
2S,3R-dihydroxybutyrate	platelet	-0.00140257	0.00230711	-0.607936	0.552324	0.819692	Lipid	Fatty Acid, Dihydroxy	62950	10964471	5057-93-2		HMDB0002453
4-methoxyphenol sulfate	platelet	0.00152861	0.00252884	0.604469	0.554566	0.819692	Amino Acid	Tyrosine Metabolism	48457		3233-60-1
N6-carbamoylthreonyladenosine	platelet	0.00208372	0.00344204	0.605373	0.553981	0.819692	Nucleotide	Purine Metabolism, Adenine containing	35157	161466	24719-82-2		HMDB0041623
4-imidazoleacetate	platelet	-0.00119405	0.00199679	-0.597985	0.558771	0.820768	Amino Acid	Histidine Metabolism	32349	96215	645-65-8	C02835	HMDB0002024
pantothenate (Vitamin B5)	platelet	-0.00162335	0.00271226	-0.598522	0.558422	0.820768	Cofactors and Vitamins	Pantothenate and CoA Metabolism	1508	6613	137-08-6	C00864	HMDB0000210
pterin	platelet	-0.000987269	0.00164546	-0.599997	0.557464	0.820768	Cofactors and Vitamins	Pterin Metabolism	43023	135398660	22363-60-4	C00715	HMDB0000802
dihydrobiopterin	platelet	-0.000891866	0.00151932	-0.587018	0.565923	0.829552	Cofactors and Vitamins	Tetrahydrobiopterin Metabolism	35129	135402011	6779-87-9	C00268	HMDB0000038
p-cresol sulfate	platelet	0.00343925	0.00591257	0.581685	0.569418	0.83295	Xenobiotics	Benzoate Metabolism	36103	4615423	3233-57-7		HMDB0011635
4-acetylphenyl sulfate	platelet	0.00164692	0.00286132	0.575581	0.573433	0.835371	Xenobiotics	Benzoate Metabolism	44620	4684006
S(2-carboxyethyl)mercapturic acid	platelet	-0.00133669	0.0023159	-0.577181	0.572379	0.835371	Xenobiotics	Chemical	57551		51868-61-2
fructosyllysine	platelet	0.00088932	0.00155983	0.57014	0.577023	0.838876	Amino Acid	Lysine Metabolism	46227	9839580	21291-40-7		HMDB0034879
3-methoxycatechol sulfate (2)	platelet	0.0011186	0.00200897	0.556802	0.585875	0.839157	Xenobiotics	Benzoate Metabolism	48752
4-ethylcatechol sulfate	platelet	0.00217463	0.00384883	0.56501	0.58042	0.839157	Xenobiotics	Benzoate Metabolism	63072
5,6-dihydrouridine	platelet	-0.000971393	0.0017323	-0.560752	0.583246	0.839157	Nucleotide	Pyrimidine Metabolism, Uracil containing	61833	94312	1361384		HMDB0000497
acetylcarnitine (C2)	platelet	-0.00235613	0.00426974	-0.551822	0.589198	0.839157	Lipid	Fatty Acid Metabolism (Acyl Carnitine, Short Chain)	32198	7045767	5080-50-2	C02571	HMDB0000201
adenosine	platelet	-0.000940684	0.00169222	-0.555888	0.586484	0.839157	Nucleotide	Purine Metabolism, Adenine containing	555	60961	58-61-7	C00212	HMDB0000050
diacetylspermidine*	platelet	-0.00201069	0.003666	-0.54847	0.59144	0.839157	Amino Acid	Polyamine Metabolism	62105	132680		C03413	HMDB0002172
hydroxy-N6,N6,N6-trimethyllysine*	platelet	-0.000655413	0.0011686	-0.560853	0.583179	0.839157	Amino Acid	Lysine Metabolism	62959
indoleacetylglutamine	platelet	0.00182128	0.00322607	0.564553	0.580723	0.839157	Amino Acid	Tryptophan Metabolism	42087	25200879			HMDB0013240
isoleucine	platelet	0.000858443	0.00155413	0.552364	0.588835	0.839157	Amino Acid	Leucine, Isoleucine and Valine Metabolism	1125	6306	73-32-5	C16424,C00407,C06418	HMDB0000172
N-(2-furoyl)glycine	platelet	0.00139867	0.00253901	0.550874	0.589831	0.839157	Xenobiotics	Food Component/Plant	31536	21863	5657-19-2;5657-19-2		HMDB0000439
N-acetylcitrulline	platelet	0.00128317	0.00232986	0.550752	0.589913	0.839157	Amino Acid	Urea cycle; Arginine and Proline Metabolism	48434	656979	33965-42-3	C15532,C02851	HMDB0000856
phenylacetylmethionine	platelet	0.0017308	0.00315301	0.548937	0.591127	0.839157	Peptide	Acetylated Peptides	54736
11beta-hydroxyetiocholanolone glucuronide*	platelet	0.00163999	0.00300505	0.545745	0.593265	0.840064	Lipid	Androgenic Steroids	64418		17181-15-6
nicotinamide riboside	platelet	-0.000814115	0.00150292	-0.541691	0.595987	0.842233	Cofactors and Vitamins	Nicotinate and Nicotinamide Metabolism	33013	439924	1341-23-7	C03150	HMDB0000855
3-methylhistidine	platelet	-0.00186834	0.00347638	-0.537438	0.598848	0.842751	Amino Acid	Histidine Metabolism	15677	64969	368-16-1	C01152	HMDB0000479
catechol sulfate	platelet	0.00174525	0.00326579	0.534404	0.600894	0.842751	Xenobiotics	Benzoate Metabolism	35320	3083879	4918-96-1		HMDB0059724
glutamine conjugate of C6H10O2 (2)*	platelet	0.00199262	0.0036953	0.539231	0.597641	0.842751	Partially Characterized Molecules	Partially Characterized Molecules	63660
trans-urocanate	platelet	0.00138357	0.00259059	0.534077	0.601115	0.842751	Amino Acid	Histidine Metabolism	607	736715	104-98-3	C00785	HMDB0000301
prolylglycine	platelet	-0.000878256	0.00165102	-0.531947	0.602553	0.843098	Peptide	Dipeptide	40703	6426709	2578-57-6		HMDB0011178
spermidine	platelet	0.00110884	0.0021068	0.526315	0.606365	0.846758	Amino Acid	Polyamine Metabolism	485	1102	124-20-9	C00315	HMDB0001257
2,3-dihydroxy-5-methylthio-4-pentenoate (DMTPA)*	platelet	0.000718508	0.00139215	0.516113	0.6133	0.851404	Amino Acid	Methionine, Cysteine, SAM and Taurine Metabolism	62805				HMDB0240388
glutarate (C5-DC)	platelet	-0.00154498	0.00299248	-0.516287	0.613181	0.851404	Lipid	Fatty Acid, Dicarboxylate	396	743;4418048	110-94-1	C00489	HMDB0000661
N2,N5-diacetylornithine	platelet	0.000963687	0.00186488	0.516755	0.612862	0.851404	Amino Acid	Urea cycle; Arginine and Proline Metabolism	43591	65977	39825-23-5
4-hydroxybenzoate	platelet	0.00131256	0.00257137	0.510452	0.617164	0.851855	Xenobiotics	Benzoate Metabolism	21133	135	99-96-7	C00156	HMDB0000500
4-methylcatechol sulfate	platelet	0.00280488	0.00555213	0.505191	0.620766	0.851855	Xenobiotics	Benzoate Metabolism	46146	54104170			HMDB0240459
biopterin	platelet	-0.00116154	0.00233208	-0.498072	0.625656	0.851855	Cofactors and Vitamins	Tetrahydrobiopterin Metabolism	12358	445040	22150-76-1	C06313	HMDB0000468
carnitine of C10H14O2 (1)*	platelet	-0.00151533	0.00295668	-0.51251	0.615758	0.851855	Partially Characterized Molecules	Partially Characterized Molecules	63647
gamma-glutamylleucine	platelet	-0.00135389	0.00266911	-0.507245	0.619359	0.851855	Peptide	Gamma-glutamyl Amino Acid	18369	151023	2566-39-4		HMDB0011171
glycerophosphoethanolamine	platelet	-0.00111136	0.00218162	-0.509422	0.617868	0.851855	Lipid	Phospholipid Metabolism	37455	123874	33049-08-0	C01233	HMDB0000114
hydroxyasparagine	platelet	-0.000712543	0.00142145	-0.501279	0.623451	0.851855	Amino Acid	Alanine and Aspartate Metabolism	62060	15991574		C20631	HMDB32332
mandelate	platelet	0.000846666	0.00169032	0.500891	0.623717	0.851855	Xenobiotics	Benzoate Metabolism	22160	439616;1292	90-64-2	C01984	HMDB0000703
N2-acetyl,N6-methyllysine	platelet	0.00113999	0.00227772	0.500496	0.623989	0.851855	Amino Acid	Lysine Metabolism	62954
quinolinate	platelet	-0.00147971	0.00296473	-0.499103	0.624947	0.851855	Cofactors and Vitamins	Nicotinate and Nicotinamide Metabolism	1899	1066	89-00-9	C03722	HMDB0000232
carnitine of C10H14O2 (5)*	platelet	-0.00164521	0.00334894	-0.491264	0.63035	0.854957	Partially Characterized Molecules	Partially Characterized Molecules	63650
glycolithocholate sulfate*	platelet	-0.00187316	0.00380389	-0.492434	0.629542	0.854957	Lipid	Secondary Bile Acid Metabolism	32620	72222	15324-64-8	C11301	HMDB0002639
2,4-di-tert-butylphenol	platelet	-0.0015158	0.00316498	-0.478931	0.638895	0.864069	Xenobiotics	Chemical	64328		96-76-4
3-hydroxydecanoylcarnitine	platelet	-0.00189012	0.00395384	-0.478048	0.639509	0.864069	Lipid	Fatty Acid Metabolism (Acyl Carnitine, Hydroxy)	63358	121454166			HMDB0061636
androstenediol (3beta,17beta) disulfate (1)	platelet	-0.0019845	0.00419544	-0.473013	0.643013	0.867149	Lipid	Androgenic Steroids	37202	87120982		C04295	HMDB0240313
5-methylthioribose	platelet	0.00047532	0.00101634	0.467679	0.646736	0.868876	Amino Acid	Methionine, Cysteine, SAM and Taurine Metabolism	62100	6419710	23656-67-9		HMDB0001087
malate	platelet	-0.00133185	0.00285862	-0.465907	0.647976	0.868876	Energy	TCA Cycle	1303	525	6915-15-7	C00497,C00149,C00711	HMDB0000744,HMDB0031518,HMDB0000156
N1,N12-diacetylspermine	platelet	-0.00107858	0.00231137	-0.466639	0.647464	0.868876	Amino Acid	Polyamine Metabolism	52987	132680	61345-83-3	C03413	HMDB0002172
taurolithocholate 3-sulfate	platelet	0.00172908	0.00374197	0.462077	0.650657	0.86918	Lipid	Secondary Bile Acid Metabolism	36850	440071	64936-83-0	C03642	HMDB0002580
trigonelline (N'-methylnicotinate)	platelet	0.00193273	0.00417685	0.462724	0.650204	0.86918	Cofactors and Vitamins	Nicotinate and Nicotinamide Metabolism	32401	5570	535-83-1	C01004	HMDB0000875
formiminoglutamate	platelet	-0.000688817	0.00149637	-0.460325	0.651885	0.86918	Amino Acid	Histidine Metabolism	43493	439233	816-90-0	C00439	HMDB0000854
cis-3,4-methyleneheptanoylglycine	platelet	-0.00139439	0.00306207	-0.455375	0.655362	0.870536	Lipid	Fatty Acid Metabolism (Acyl Glycine)	64386
sedoheptulose	platelet	-0.0010504	0.00229914	-0.456867	0.654313	0.870536	Carbohydrate	Pentose Metabolism	53237	5459879	3019-74-7	C02076	HMDB0003219
3-acetylphenol sulfate	platelet	0.00149892	0.00337699	0.443864	0.663477	0.874934	Xenobiotics	Chemical	48693
saccharin	platelet	0.00310616	0.00693521	0.447883	0.660639	0.874934	Xenobiotics	Food Component/Plant	21151	5143	81-07-2	C12283	HMDB0029723
succinylcarnitine (C4-DC)	platelet	-0.000634812	0.00142301	-0.446105	0.661894	0.874934	Energy	TCA Cycle	37058	71464481	256928-74-2		HMDB0061717
trans-3,4-methyleneheptanoylcarnitine	platelet	-0.00155242	0.00349906	-0.443669	0.663615	0.874934	Lipid	Fatty Acid Metabolism (Acyl Carnitine, Monounsaturated)	52929
3-hydroxybutyrate (BHBA)	platelet	0.00148371	0.00347212	0.42732	0.675217	0.886946	Lipid	Ketone Bodies	542	441;94318;92135	625-72-9	C03197,C01089	HMDB0000011,HMDB0000357,HMDB0000442
N-formylanthranilic acid	platelet	-0.00129171	0.00302295	-0.4273	0.675231	0.886946	Amino Acid	Tryptophan Metabolism	43549	101399	3342-77-6	C05653	HMDB0004089
3-hydroxybutyroylglycine	platelet	-0.00101192	0.0023987	-0.42186	0.679111	0.89039	Lipid	Fatty Acid Metabolism (Acyl Glycine)	62064
bestatin	platelet	0.000556176	0.00134691	0.412927	0.685503	0.895144	Xenobiotics	Drug - Other	1435	72172	65391-42-6	D00087
N-acetyl-1-methylhistidine*	platelet	0.000712692	0.00172248	0.41376	0.684905	0.895144	Amino Acid	Histidine Metabolism	43255	53859791
xanthopterin	platelet	0.000975039	0.00236951	0.411493	0.68653	0.895144	Cofactors and Vitamins	Pterin Metabolism	54728	135403800	1489826
N-acetyl-cadaverine	platelet	0.00153783	0.00376278	0.408695	0.688539	0.896025	Amino Acid	Lysine Metabolism	43530	10374713	32343-73-0		HMDB0002284
N-acetylglucosamine/N-acetylgalactosamine	platelet	0.000529384	0.00130061	0.407027	0.689737	0.896025	Carbohydrate	Aminosugar Metabolism	46539	84265;439174		C01074	HMDB0000212,HMDB0000215
3-(N-acetyl-L-cystein-S-yl) acetaminophen	platelet	-0.00245217	0.00609323	-0.402441	0.693036	0.898662	Xenobiotics	Drug - Analgesics, Anesthetics	45721	83967	52372-86-8
glycerol 3-phosphate	platelet	-0.00145649	0.00364353	-0.399746	0.694978	0.899533	Lipid	Glycerolipid Metabolism	43847	754	29849-82-9	C0093	HMDB0000126
mannitol/sorbitol	platelet	-0.000980973	0.00248767	-0.394334	0.698884	0.901311	Carbohydrate	Fructose, Mannose and Galactose Metabolism	46142	6251;5780		C00392,C00794	HMDB0000247,HMDB0000765
methylmalonate (MMA)	platelet	-0.00188511	0.00478072	-0.394315	0.698898	0.901311	Lipid	Fatty Acid Metabolism (also BCAA Metabolism)	1496	487	516-05-2	C02170	HMDB0000202
N,N-dimethyl-pro-pro	platelet	0.000435193	0.00111064	0.39184	0.700687	0.901975	Peptide	Modified Peptides	64571
N6,N6-dimethyllysine	platelet	0.00076943	0.00198081	0.388442	0.703147	0.903499	Amino Acid	Lysine Metabolism	62862	193344	2259-86-1	C05545	HMDB0013287
creatine	platelet	-0.00181089	0.00468693	-0.38637	0.704648	0.903788	Amino Acid	Creatine Metabolism	27718	586	57-00-1	C00300	HMDB0000064
5-hydroxypicolinic acid	platelet	-0.000787857	0.00205816	-0.382796	0.707241	0.905473	Amino Acid	Tryptophan Metabolism	63160	268740	15069-92-8
2-acetamidophenol sulfate	platelet	0.000810295	0.00224574	0.360814	0.72327	0.905484	Xenobiotics	Food Component/Plant	48580	181671	40712-60-5
2-isopropylmalate	platelet	-0.00102318	0.00276953	-0.369439	0.716964	0.905484	Xenobiotics	Food Component/Plant	15667	77	3237-44-3	C02504	HMDB0000402
2-methylmalonylcarnitine (C4-DC)	platelet	0.000398541	0.00112898	0.353012	0.728992	0.905484	Lipid	Fatty Acid Metabolism (also BCAA Metabolism)	35482	53481628	149181-64-6		HMDB0013133
3-hydroxyhexanoylcarnitine (2)	platelet	-0.00130017	0.00349656	-0.371842	0.715211	0.905484	Lipid	Fatty Acid Metabolism (Acyl Carnitine, Hydroxy)	62556
3-hydroxyindolin-2-one	platelet	0.000493374	0.00139232	0.354353	0.728006	0.905484	Xenobiotics	Food Component/Plant	42561	6097	61-71-2	C11130
3-methylcrotonylglycine	platelet	-0.0013869	0.00381343	-0.363689	0.721165	0.905484	Amino Acid	Leucine, Isoleucine and Valine Metabolism	31940	169485	33008-07-0	C20828	HMDB0000459
glucuronide of C12H20O3 (4)*	platelet	0.000540859	0.00146682	0.36873	0.717482	0.905484	Partially Characterized Molecules	Partially Characterized Molecules	61966
glycerol	platelet	-0.00094185	0.00264673	-0.355855	0.726905	0.905484	Lipid	Glycerolipid Metabolism	15122	753	56-81-5	C00116	HMDB0000131
methylsuccinate	platelet	0.000608842	0.00166355	0.36599	0.719483	0.905484	Amino Acid	Leucine, Isoleucine and Valine Metabolism	15745	10349	498-21-5		HMDB0001844
myristoleoylcarnitine (C14:1)*	platelet	0.00102221	0.00277402	0.368494	0.717654	0.905484	Lipid	Fatty Acid Metabolism (Acyl Carnitine, Monounsaturated)	48182	129691961	889848-55-9		HMDB0240588
N,N,N-trimethyl-5-aminovalerate	platelet	0.00170334	0.00456765	0.372913	0.71443	0.905484	Amino Acid	Lysine Metabolism	57687	14274897
N-acetylarginine	platelet	-0.000845861	0.00235808	-0.358707	0.724813	0.905484	Amino Acid	Urea cycle; Arginine and Proline Metabolism	33953	67427	155-84-0	C02562	HMDB0004620
N-acetylhomocitrulline	platelet	-0.00103926	0.002785	-0.373163	0.714248	0.905484	Amino Acid	Urea cycle; Arginine and Proline Metabolism	62707
pentose acid*	platelet	0.00125239	0.00346477	0.361463	0.722794	0.905484	Partially Characterized Molecules	Partially Characterized Molecules	63264	7991		C00803	HMDB0000892
phenylacetylhistidine	platelet	0.000843007	0.00227276	0.370918	0.715885	0.905484	Peptide	Acetylated Peptides	52926
picolinoylglycine	platelet	-0.000809748	0.00215807	-0.375219	0.71275	0.905484	Lipid	Fatty Acid Metabolism (Acyl Glycine)	63057	11788622	5616-29-5		HMDB0059766
umbelliferone sulfate	platelet	0.0012558	0.00351859	0.356903	0.726135	0.905484	Xenobiotics	Food Component/Plant	48674	129659	69526-88-1		HMDB0240565
dehydroascorbate	platelet	-0.000462917	0.0013284	-0.348477	0.732325	0.907119	Cofactors and Vitamins	Ascorbate and Aldarate Metabolism	1659	440667	490-83-5	C05422	HMDB0001264
heptanoylglutamine	platelet	0.000779325	0.00224114	0.347736	0.73287	0.907119	Lipid	Fatty Acid Metabolism (Acyl Glutamine)	54918
N-acetylpyrraline	platelet	0.00107293	0.00314078	0.341613	0.737381	0.909522	Xenobiotics	Food Component/Plant	48438			C01227
1-methylguanosine	platelet	0.000773236	0.00226125	0.341951	0.737132	0.909522	Nucleotide	Purine Metabolism, Guanine containing	31609	96373	2140-65-0		HMDB0001563
laurylcarnitine (C12)	platelet	0.000935493	0.00280938	0.332989	0.743751	0.914194	Lipid	Fatty Acid Metabolism (Acyl Carnitine, Medium Chain)	34534	168381	25518-54-1		HMDB000225
pimeloylcarnitine/3-methyladipoylcarnitine (C7-DC)	platelet	0.000549137	0.00164335	0.334158	0.742887	0.914194	Lipid	Fatty Acid Metabolism (Acyl Carnitine, Dicarboxylate)	53224
3-hydroxysebacate	platelet	-0.0010164	0.00315488	-0.322168	0.751772	0.920856	Lipid	Fatty Acid, Monohydroxy	31943	3017884	73141-46-5		HMDB0000350
diethylamine	platelet	0.0015157	0.0046862	0.323439	0.750828	0.920856	Xenobiotics	Chemical	52236	8021	109-89-7	D01282	HMDB0041878
glutamine	platelet	0.000525894	0.00165865	0.317061	0.755567	0.923906	Amino Acid	Glutamate Metabolism	53	5961	56-85-9	C00064	HMDB0000641
3-hydroxyisobutyrate	platelet	-0.00101754	0.00322732	-0.31529	0.756885	0.923922	Amino Acid	Leucine, Isoleucine and Valine Metabolism	1549	11966314	2068-83-9	C01188,C06001	HMDB0000023,HMDB0000336
alpha-CEHC glucuronide*	platelet	0.000844419	0.00271378	0.311159	0.759962	0.92449	Cofactors and Vitamins	Tocopherol Metabolism	39346	134819285	477200-36-5		HMDB0062445
cysteine	platelet	-0.000551285	0.0017642	-0.312484	0.758975	0.92449	Amino Acid	Methionine, Cysteine, SAM and Taurine Metabolism	1868	5862	52-90-4;56-89-3	C00097	HMDB0000574
phosphoethanolamine (PE)	platelet	0.000728262	0.00238211	0.305722	0.764018	0.92783	Lipid	Phospholipid Metabolism	1600	1015	1071-23-4	C00346	HMDB0000224
phenylacetylthreonine	platelet	0.000675521	0.00222746	0.30327	0.76585	0.928462	Peptide	Acetylated Peptides	54915
valine	platelet	0.000485218	0.00163414	0.296925	0.770596	0.932618	Amino Acid	Leucine, Isoleucine and Valine Metabolism	1649	6287	72-18-4	C00183	HMDB0000883
furaneol sulfate	platelet	0.000926184	0.00321659	0.28794	0.777333	0.935176	Xenobiotics	Food Component/Plant	54795	59815364
glucuronide of C10H18O2 (10)*	platelet	-0.000562471	0.0019566	-0.287473	0.777683	0.935176	Partially Characterized Molecules	Partially Characterized Molecules	61890
myo-inositol	platelet	0.00117005	0.00407596	0.287061	0.777993	0.935176	Lipid	Inositol Metabolism	1124	892	87-89-8	C00137	HMDB0000211
phenylacetylvaline	platelet	0.000728956	0.00250545	0.290948	0.775075	0.935176	Peptide	Acetylated Peptides	63156	3501227	725-67-7
4-methylhexanoylglycine	platelet	-0.000615838	0.00220403	-0.279414	0.783743	0.9358	Lipid	Fatty Acid Metabolism (Acyl Glycine)	62736
dopamine 4-sulfate	platelet	0.000600388	0.00214641	0.279717	0.783515	0.9358	Amino Acid	Tyrosine Metabolism	48406	68517194		C13691	HMDB0004148
heptenedioate (C7:1-DC)*	platelet	0.000438527	0.00156578	0.280069	0.78325	0.9358	Lipid	Fatty Acid, Dicarboxylate	61866
propionylcarnitine (C3)	platelet	-0.00171526	0.0061404	-0.279341	0.783798	0.9358	Lipid	Fatty Acid Metabolism (also BCAA Metabolism)	32452	107738	17298-37-2	C03017	HMDB0000824
benzoylcarnitine*	platelet	0.00104712	0.00384513	0.272324	0.789086	0.93845	Xenobiotics	Chemical	43265		105450-08-6
beta-citrylglutamate	platelet	-0.000466636	0.0017446	-0.267474	0.792747	0.93845	Amino Acid	Glutamate Metabolism	54923	189741	73590-26-8	C20775
choline	platelet	-0.000650641	0.0024222	-0.268616	0.791884	0.93845	Lipid	Phospholipid Metabolism	15506	305	67-48-1	C00114	HMDB0000097
glucuronide of C8H14O2 (6)*	platelet	0.0010388	0.00390742	0.265854	0.793971	0.93845	Partially Characterized Molecules	Partially Characterized Molecules	61961
succinoyltaurine	platelet	0.000454895	0.00166264	0.273597	0.788125	0.93845	Amino Acid	Methionine, Cysteine, SAM and Taurine Metabolism	63678
tartarate	platelet	0.00106076	0.00396981	0.267208	0.792948	0.93845	Xenobiotics	Food Component/Plant	15336	444305;875	87-69-4;6106-24-7	C00552,C00898,C02107	HMDB0062642,HMDB0000956
tricarballylate	platelet	0.0012046	0.00456892	0.263651	0.795636	0.938851	Energy	TCA Cycle	15729	14925	99-14-9	C19806	HMDB0031193
5,6-dihydrouracil	platelet	-0.000336673	0.00130486	-0.258016	0.799901	0.939187	Nucleotide	Pyrimidine Metabolism, Uracil containing	1559	649	504-07-4	C00429	HMDB0000076
homocitrate	platelet	-0.000413392	0.00159401	-0.25934	0.798898	0.939187	Energy	TCA Cycle	39601	439459	320573-06-6	C01251	HMDB0003518
isovalerylglutamine	platelet	0.000443488	0.00169845	0.261113	0.797557	0.939187	Amino Acid	Leucine, Isoleucine and Valine Metabolism	54913
1-methylxanthine	platelet	-0.000745023	0.00294537	-0.252948	0.803742	0.942135	Xenobiotics	Xanthine Metabolism	34389	80220	6136-37-4	C16358	HMDB0010738
3-hydroxyoctanoylcarnitine (1)	platelet	-0.000842473	0.00337264	-0.249796	0.806133	0.943376	Lipid	Fatty Acid Metabolism (Acyl Carnitine, Hydroxy)	64393
3-(4-hydroxyphenyl)lactate (HPLA)	platelet	-0.000713979	0.0028934	-0.246762	0.808438	0.944124	Amino Acid	Tyrosine Metabolism	32197	9378	6482-98-0	C03672	HMDB0000755
methionine sulfoxide	platelet	-0.000474911	0.00193887	-0.244942	0.809821	0.944124	Amino Acid	Methionine, Cysteine, SAM and Taurine Metabolism	18374	158980	3226-65-1	C02989	HMDB0002005
N2,N6-diacetyllysine	platelet	0.00056269	0.00232579	0.241935	0.812107	0.944124	Amino Acid	Lysine Metabolism	48455	91827	499-86-5
threonate	platelet	0.000266504	0.00109827	0.242659	0.811557	0.944124	Cofactors and Vitamins	Ascorbate and Aldarate Metabolism	27738	5460407;151152	70753-61-6	C01620	HMDB0000943,HMDB0062620
phosphate	platelet	-0.000489828	0.00210215	-0.233013	0.818901	0.950462	Energy	Oxidative Phosphorylation	42109	1061	7664-38-2	C00009	HMDB0001429
2-piperidinone	platelet	0.000920719	0.00407254	0.22608	0.824191	0.951115	Xenobiotics	Food Component/Plant	43400	12665	675-20-7		HMDB0011749
decanoylcarnitine (C10)	platelet	-0.000677406	0.00303447	-0.223237	0.826363	0.951115	Lipid	Fatty Acid Metabolism (Acyl Carnitine, Medium Chain)	33941	10245190	1492-27-9		HMDB0000651
dopamine 3-O-sulfate	platelet	0.000380824	0.00170673	0.22313	0.826444	0.951115	Amino Acid	Tyrosine Metabolism	48407	122136		C13690	HMDB0006275
glucuronide of C10H18O2 (8)*	platelet	-0.000699477	0.00310464	-0.2253	0.824786	0.951115	Partially Characterized Molecules	Partially Characterized Molecules	61888
isobutyrylglycine (C4)	platelet	-0.000766032	0.00350981	-0.218255	0.830172	0.951115	Amino Acid	Leucine, Isoleucine and Valine Metabolism	35437	10855600	15926-18-8		HMDB0000730
isocitrate	platelet	-0.000492939	0.00224815	-0.219264	0.8294	0.951115	Energy	TCA Cycle	12110	5318532	20226-99-7	C00451	HMDB0001874
N-acetylkynurenine (2)	platelet	-0.00106499	0.0048807	-0.218205	0.830211	0.951115	Amino Acid	Tryptophan Metabolism	48757	73817779
trans-aconitate	platelet	0.000317803	0.001449	0.219326	0.829352	0.951115	Energy	TCA Cycle	27741	44212	4023-65-8	C02341	HMDB0000958
3-methyl catechol sulfate (1)	platelet	-0.000766997	0.00362948	-0.211324	0.835479	0.953076	Xenobiotics	Benzoate Metabolism	46165	118431379
lactate	platelet	-0.000570646	0.00266564	-0.214075	0.833372	0.953076	Carbohydrate	Glycolysis, Gluconeogenesis, and Pyruvate Metabolism	527	612	79-33-4	C00186	HMDB0000190
lyxonate	platelet	-0.000363877	0.00172703	-0.210695	0.83596	0.953076	Carbohydrate	Pentose Metabolism	61858
1,2,3-benzenetriol sulfate (2)	platelet	-0.000852513	0.00446545	-0.190913	0.851154	0.955675	Xenobiotics	Chemical	48762	54110629;92013662			HMDB0060018,HMDB0060016
1-carboxyethylisoleucine	platelet	-0.00029287	0.00165746	-0.176698	0.862109	0.955675	Amino Acid	Leucine, Isoleucine and Valine Metabolism	62558
11-ketoetiocholanolone glucuronide	platelet	0.000559839	0.00318761	0.17563	0.862934	0.955675	Lipid	Androgenic Steroids	47135		17181-16-7
2,6-dihydroxybenzoic acid	platelet	-0.000493751	0.00251287	-0.196489	0.846865	0.955675	Xenobiotics	Drug - Topical Agents	63042	9338	303-07-1		HMDB0013676
2-oxindole-3-acetate	platelet	-0.000381084	0.00216513	-0.17601	0.86264	0.955675	Xenobiotics	Food Component/Plant	40479	3080590	2971-31-5		HMDB0035514
3-hydroxybenzoate	platelet	0.000435216	0.00228492	0.190473	0.851493	0.955675	Xenobiotics	Benzoate Metabolism	15673	7420	99-06-9	C00587	HMDB0002466
4-methylguaiacol sulfate	platelet	0.000730864	0.00405065	0.180431	0.859229	0.955675	Xenobiotics	Benzoate Metabolism	48418		756760-43-7
6beta-hydroxycortisol	platelet	-0.000568164	0.00304096	-0.186837	0.854292	0.955675	Lipid	Corticosteroids	64096	6852390	3078-34-0
alpha-CMBHC glucuronide	platelet	0.000309011	0.0017438	0.177205	0.861718	0.955675	Cofactors and Vitamins	Tocopherol Metabolism	63926
ascorbic acid 3-sulfate*	platelet	-0.000331794	0.00168695	-0.196682	0.846716	0.955675	Cofactors and Vitamins	Ascorbate and Aldarate Metabolism	63687	11425365
carboxyethyl-GABA	platelet	-0.000218992	0.00109124	-0.200682	0.843643	0.955675	Amino Acid	Glutamate Metabolism	40007	2572	908055		HMDB0002201
carnitine	platelet	-0.000929329	0.00484084	-0.191977	0.850335	0.955675	Lipid	Carnitine Metabolism	15500	288	461-05-2	C00487,C00308	HMDB0000062
gentisate	platelet	0.000552964	0.00317076	0.174395	0.863887	0.955675	Amino Acid	Tyrosine Metabolism	18280	3469	490-79-9	C00628	HMDB0000152
glucuronide of C8H16O2 (2)*	platelet	0.000921259	0.00484793	0.190031	0.851832	0.955675	Partially Characterized Molecules	Partially Characterized Molecules	61973	127448			HMDB0010347
N-octanoylglutamine	platelet	-0.000503863	0.00271534	-0.185562	0.855274	0.955675	Lipid	Fatty Acid Metabolism (Acyl Glutamine)	54919	54528406
N1-Methyl-2-pyridone-5-carboxamide	platelet	0.000474338	0.00239317	0.198205	0.845546	0.955675	Cofactors and Vitamins	Nicotinate and Nicotinamide Metabolism	40469	69698	701-44-0	C05842	HMDB0004193
phenylacetylcarnitine	platelet	-0.00112108	0.00546251	-0.205231	0.840151	0.955675	Peptide	Acetylated Peptides	48425	101724840	287108-21-8
phenylacetylglycine	platelet	0.000320119	0.00168627	0.189839	0.85198	0.955675	Peptide	Acetylated Peptides	33945	68144	500-98-1	C05598	HMDB0000821
sarcosine	platelet	-0.000197217	0.0011007	-0.179174	0.860199	0.955675	Amino Acid	Glycine, Serine and Threonine Metabolism	1516	1088	107-97-1	C00213	HMDB0000271
glucuronide of C10H18O2 (7)*	platelet	0.000423865	0.00252063	0.168158	0.868705	0.959506	Partially Characterized Molecules	Partially Characterized Molecules	61887
(S)-3-hydroxybutyrylcarnitine	platelet	0.000495928	0.00320659	0.154659	0.879152	0.964378	Lipid	Fatty Acid Metabolism (Acyl Carnitine, Hydroxy)	52984	71464477			HMDB0013127
carboxy-methyl-arginine	platelet	0.000395198	0.00263868	0.149771	0.882941	0.964378	Amino Acid	Urea cycle; Arginine and Proline Metabolism	64071		18416-86-9		HMDB39111
glucuronide of C10H14O2 (7)*	platelet	0.000430036	0.00279958	0.153608	0.879967	0.964378	Partially Characterized Molecules	Partially Characterized Molecules	61899
glucuronide of C12H20O3 (2)*	platelet	0.000248459	0.0016202	0.15335	0.880166	0.964378	Partially Characterized Molecules	Partially Characterized Molecules	61965
leucine	platelet	-0.000251665	0.00167408	-0.15033	0.882507	0.964378	Amino Acid	Leucine, Isoleucine and Valine Metabolism	60	6106	61-90-5	C00123	HMDB0000687
pepstatin A	platelet	-0.000140429	0.000942771	-0.148954	0.883574	0.964378	Xenobiotics	Chemical	37474	5478883	26305-03-3
sucrose	platelet	-0.000661163	0.00424016	-0.155929	0.878168	0.964378	Carbohydrate	Disaccharides and Oligosaccharides	1519	5988	57-50-1	C00089	HMDB0000258
uracil	platelet	0.000400379	0.00269819	0.148388	0.884013	0.964378	Nucleotide	Pyrimidine Metabolism, Uracil containing	605	1174	66-22-8	C00106	HMDB0000300
cysteinylglycine	platelet	-0.000405154	0.0027671	-0.146418	0.885541	0.964558	Amino Acid	Glutathione Metabolism	35637	439498	19246-18-5	C01419	HMDB0000078
2-hydroxyadipate	platelet	-0.000316341	0.0022525	-0.14044	0.890181	0.965556	Lipid	Fatty Acid, Dicarboxylate	31934	193530	18294-85-4	C02360	HMDB0000321
3-aminoisobutyrate	platelet	-0.000730902	0.0052779	-0.138483	0.8917	0.965556	Nucleotide	Pyrimidine Metabolism, Thymine containing	1566	64956	10569-72-9;214139-20-5	C05145	HMDB0002166
androsterone glucuronide	platelet	-0.000334114	0.00250474	-0.133393	0.895656	0.965556	Lipid	Androgenic Steroids	61846	114833	1852-43-3	C11135	HMDB0002829
carnitine of C10H14O2 (2)*	platelet	0.000280395	0.00204995	0.136781	0.893023	0.965556	Partially Characterized Molecules	Partially Characterized Molecules	63648
dimethylmalonic acid	platelet	-0.000269468	0.0020269	-0.132946	0.896003	0.965556	Lipid	Fatty Acid, Dicarboxylate	42978	11686	595-46-0		HMDB0002001
glutamate	platelet	0.00021689	0.00163048	0.133022	0.895944	0.965556	Amino Acid	Glutamate Metabolism	57	33032	56-86-0	C00025,C00217	HMDB0000148
N-acetylaspartate (NAA)	platelet	0.000267191	0.0018859	0.141678	0.889219	0.965556	Amino Acid	Alanine and Aspartate Metabolism	22185	65065	997-55-7;997-55-7	C01042	HMDB0000812
alanine	platelet	-0.000189189	0.00167347	-0.113052	0.911489	0.967517	Amino Acid	Alanine and Aspartate Metabolism	1126	5950	56-41-7	C00041	HMDB0000161
alpha-CEHC sulfate	platelet	0.0002679	0.00212666	0.125972	0.901427	0.967517	Cofactors and Vitamins	Tocopherol Metabolism	47666
azeloylcarnitine (C9-DC)	platelet	-0.000298733	0.00254182	-0.117527	0.908002	0.967517	Lipid	Fatty Acid Metabolism (Acyl Carnitine, Dicarboxylate)	52943
gamma-CEHC sulfate	platelet	0.000337815	0.00273737	0.123409	0.903422	0.967517	Cofactors and Vitamins	Tocopherol Metabolism	62280
glycerate	platelet	-0.000213261	0.00180746	-0.117989	0.907642	0.967517	Carbohydrate	Glycolysis, Gluconeogenesis, and Pyruvate Metabolism	1572	752;439194	600-19-1	C00258	HMDB0006372,HMDB0000139
lysine	platelet	-0.000335978	0.00274441	-0.122423	0.90419	0.967517	Amino Acid	Lysine Metabolism	1301	5962	56-87-1	C00047,C00739	HMDB0003405
N-acetyl-isoputreanine	platelet	0.000179507	0.00156545	0.114668	0.910229	0.967517	Amino Acid	Polyamine Metabolism	62309	131802901
octanoylcarnitine (C8)	platelet	-0.000427857	0.00369497	-0.115794	0.909351	0.967517	Lipid	Fatty Acid Metabolism (Acyl Carnitine, Medium Chain)	33936	11953814;123701	3671-77-0	C02838	HMDB0000791
phenylacetylserine	platelet	0.000259493	0.00212161	0.122309	0.904278	0.967517	Peptide	Acetylated Peptides	54911
suberoylcarnitine (C8-DC)	platelet	0.00027751	0.00230604	0.12034	0.905811	0.967517	Lipid	Fatty Acid Metabolism (Acyl Carnitine, Dicarboxylate)	52990
tetrahydrocortisol glucuronide	platelet	0.000206965	0.00187334	0.110479	0.913494	0.968194	Lipid	Corticosteroids	64411
2-methylbutyrylglycine (C5)	platelet	0.000264275	0.00245902	0.107472	0.915839	0.969229	Amino Acid	Leucine, Isoleucine and Valine Metabolism	31928	193872	52320-67-9		HMDB0000339
4-ethylphenyl sulfate	platelet	0.000519885	0.00525811	0.098873	0.922548	0.97198	Xenobiotics	Benzoate Metabolism	36099	20822574	123-07-9	C13637	HMDB0062551
indoleacetoylcarnitine*	platelet	-0.000489848	0.00489449	-0.100081	0.921605	0.97198	Amino Acid	Tryptophan Metabolism	62279
phenylacetyltaurine	platelet	-0.000257269	0.00260231	-0.098862	0.922557	0.97198	Peptide	Acetylated Peptides	63154	2179693	33953-90-1
2,3-dihydroxy-2-methylbutyrate	platelet	-0.000191672	0.00209928	-0.0913039	0.928459	0.975295	Amino Acid	Leucine, Isoleucine and Valine Metabolism	57547	301941	14868-24-7		HMDB0029576
2-methoxyacetaminophen glucuronide*	platelet	-0.000503073	0.00549674	-0.0915219	0.928289	0.975295	Xenobiotics	Drug - Analgesics, Anesthetics	33161	121596203			HMDB0240215
3-amino-2-piperidone	platelet	0.000110817	0.0013499	0.0820928	0.935658	0.976107	Amino Acid	Urea cycle; Arginine and Proline Metabolism	62853	5200225	1892-22-4		HMDB0000323
3-methylcytidine	platelet	-9.08613e-05	0.00111491	-0.0814962	0.936125	0.976107	Nucleotide	Pyrimidine Metabolism, Cytidine containing	35132	14237477	21028-20-6		HMDB0240577
deoxycarnitine	platelet	-0.000503818	0.00569405	-0.0884815	0.930665	0.976107	Lipid	Carnitine Metabolism	36747	22620	6249-56-5	C01181	HMDB0001161
gamma-glutamylthreonine	platelet	-0.000199942	0.0024019	-0.0832431	0.934759	0.976107	Peptide	Gamma-glutamyl Amino Acid	33364	76078708	5652-48-2		HMDB0029159
threonine	platelet	-0.000179892	0.00211044	-0.0852389	0.933199	0.976107	Amino Acid	Glycine, Serine and Threonine Metabolism	1284	6288	72-19-5	C00188	HMDB0000167
1,5-anhydroglucitol (1,5-AG)	platelet	-0.000287954	0.00371179	-0.0775782	0.939189	0.977861	Carbohydrate	Glycolysis, Gluconeogenesis, and Pyruvate Metabolism	20675	64960	154-58-5	C07326	HMDB0002712
N-acetylglutamine	platelet	-0.000159616	0.00211258	-0.075555	0.940772	0.978071	Amino Acid	Glutamate Metabolism	33943	182230	2490-97-3	C02716	HMDB0006029
O-sulfo-L-tyrosine	platelet	6.24791e-05	0.000874307	0.0714613	0.943975	0.979962	Xenobiotics	Chemical	45413	514186
2-methylserine	platelet	0.000164281	0.00285187	0.0576047	0.954824	0.980902	Amino Acid	Glycine, Serine and Threonine Metabolism	53229	94309		C02115
3-hydroxyoctanoylcarnitine (2)	platelet	-0.000291848	0.00436707	-0.0668293	0.9476	0.980902	Lipid	Fatty Acid Metabolism (Acyl Carnitine, Hydroxy)	64394
3-phosphoglycerate	platelet	0.000119934	0.00205692	0.0583074	0.954273	0.980902	Carbohydrate	Glycolysis, Gluconeogenesis, and Pyruvate Metabolism	1414	724	80731-10-8	C00597	HMDB0000807
aspartate	platelet	6.11675e-05	0.000943688	0.0648175	0.949175	0.980902	Amino Acid	Alanine and Aspartate Metabolism	443	5960	56-84-8	C00049	HMDB0000191
butenoylcarnitine (C4:1)	platelet	-0.000133837	0.00238355	-0.05615	0.955963	0.980902	Lipid	Fatty Acid Metabolism (Acyl Carnitine, Monounsaturated)	61778
dibutyl sulfosuccinate	platelet	-0.00028611	0.00486884	-0.0587635	0.953916	0.980902	Xenobiotics	Chemical	63841	423891	5144-51-4
tigloylglycine	platelet	-0.00011072	0.00194885	-0.0568132	0.955444	0.980902	Amino Acid	Leucine, Isoleucine and Valine Metabolism	1598	6441567	35842-45-6		HMDB0000959
vanillylmandelate (VMA)	platelet	0.000128495	0.00216797	0.05927	0.953519	0.980902	Amino Acid	Tyrosine Metabolism	1567	1245	55-10-7	C05584	HMDB0000291
7-methylguanine	platelet	8.09685e-05	0.0015732	0.0514673	0.959632	0.98182	Nucleotide	Purine Metabolism, Guanine containing	35114	135398679	578-76-7	C02242	HMDB0000897
allantoin	platelet	0.000177963	0.00343414	0.0518216	0.959355	0.98182	Nucleotide	Purine Metabolism, (Hypo)Xanthine/Inosine containing	1107	204;439714;439713	97-59-6	C02350,C02348,C01551	HMDB0000462
ethyl beta-glucopyranoside	platelet	0.000267999	0.00591912	0.0452769	0.964484	0.98536	Xenobiotics	Food Component/Plant	64131	121667			HMDB0029968
N-acetylneuraminate	platelet	8.609e-05	0.00200725	0.0428895	0.966355	0.98585	Carbohydrate	Aminosugar Metabolism	32377	439197	131-48-6	C00270	HMDB0000230
5-dodecenoylcarnitine (C12:1)	platelet	-0.000118268	0.00307981	-0.0384013	0.969874	0.988016	Lipid	Fatty Acid Metabolism (Acyl Carnitine, Monounsaturated)	61769	91825571			HMDB13326
N-acetylputrescine	platelet	-7.53201e-05	0.00237461	-0.031719	0.975114	0.991927	Amino Acid	Polyamine Metabolism	37496	122356	18233-70-0	C02714	HMDB0002064
4-vinylphenol sulfate	platelet	-0.000106198	0.00410626	-0.0258625	0.979708	0.994698	Xenobiotics	Benzoate Metabolism	36098	6426766	2628-17-3	C05627	HMDB0062775
erythritol	platelet	-1.74973e-05	0.000709463	-0.0246628	0.980649	0.994698	Xenobiotics	Food Component/Plant	20699	222285	149-32-6	C00503	HMDB0002994
arabitol/xylitol	platelet	-2.38613e-05	0.00115138	-0.0207241	0.983739	0.994894	Carbohydrate	Pentose Metabolism	48885	6912;94154		C00542,C01904,C00379	HMDB0002917,HMDB0001851,HMDB0000568
ferulic acid 4-sulfate	platelet	5.014e-05	0.00352827	0.0142109	0.988849	0.994894	Xenobiotics	Food Component/Plant	47114	6305574	86321-29-1		HMDB0029200
glycerophosphorylcholine (GPC)	platelet	5.71364e-05	0.00267171	0.0213857	0.98322	0.994894	Lipid	Phospholipid Metabolism	15990	71920	28319-77-9	C00670	HMDB0000086
glycine conjugate of C6H10O2 (2)*	platelet	-2.39382e-05	0.00168139	-0.0142371	0.988828	0.994894	Partially Characterized Molecules	Partially Characterized Molecules	63653
isovalerylglycine	platelet	4.83278e-05	0.00353536	0.0136698	0.989274	0.994894	Amino Acid	Leucine, Isoleucine and Valine Metabolism	35107	546304	16284-60-9		HMDB00678
S-(3-hydroxypropyl)mercapturic acid (HPMA)	platelet	3.07264e-05	0.00211529	0.0145258	0.988602	0.994894	Xenobiotics	Chemical	44552	119083	23127-40-4
1,6-anhydroglucose	platelet	-7.24071e-06	0.0031903	-0.0022696	0.998219	0.998219	Xenobiotics	Food Component/Plant	21049	2724705	498-07-7		HMDB0000640
5-hydroxylysine	platelet	-1.79998e-05	0.00289366	-0.00622041	0.995119	0.998219	Amino Acid	Lysine Metabolism	15685	3032849	13204-98-3	C16741	HMDB0000450
argininosuccinate	platelet	1.0203e-05	0.00263014	0.00387924	0.996956	0.998219	Amino Acid	Urea cycle; Arginine and Proline Metabolism	15497	60150382	156637-58-0	C03406	HMDB0000052
glucuronide of C10H18O2 (1)*	platelet	-2.04216e-05	0.00376528	-0.00542366	0.995744	0.998219	Partially Characterized Molecules	Partially Characterized Molecules	61881

### Sheet: Platelet - Co19
name	outcome	estimate	std_error	statistic	p_value	adj_p	SUPER_PATHWAY	SUB_PATHWAY	COMP_ID	PUBCHEM	CAS	KEGG	HMDB
2,4,6-trihydroxybenzoate	platelet	0.00429161	0.00220436	1.94687	0.0587781	0.967706	Xenobiotics	Benzoate Metabolism	35892	66520	83-30-7		HMDB0029649
2-hydroxyphenylacetate	platelet	-0.00383788	0.00197065	-1.94752	0.058697	0.967706	Amino Acid	Phenylalanine Metabolism	1432	11970	614-75-5	C05852	HMDB0000669
2R,3R-dihydroxybutyrate	platelet	-0.00274513	0.00136498	-2.01112	0.0512613	0.967706	Lipid	Fatty Acid, Dihydroxy	63109	13120901	759-06-8		HMDB0000498
3-heptenoylglutamine	platelet	0.00425973	0.00158086	2.69456	0.0103428	0.967706	Lipid	Fatty Acid Metabolism (Acyl Glutamine)	61806
3-hydroxy-2-methylpyridine sulfate	platelet	0.00277298	0.00140521	1.97336	0.0555705	0.967706	Xenobiotics	Chemical	63227
3-hydroxy-3-methylglutarate	platelet	-0.00218833	0.00112834	-1.93942	0.0597082	0.967706	Lipid	Mevalonate Metabolism	531	1662;5459993	503-49-1	C03761	HMDB0000355
3-methoxytyramine sulfate	platelet	-0.00313035	0.0010448	-2.99611	0.00473526	0.967706	Amino Acid	Tyrosine Metabolism	44618	54133459
3-methylhistidine	platelet	-0.00272048	0.00132543	-2.05253	0.0468722	0.967706	Amino Acid	Histidine Metabolism	15677	64969	368-16-1	C01152	HMDB0000479
benzoylcarnitine*	platelet	0.00504304	0.00199453	2.52844	0.015616	0.967706	Xenobiotics	Chemical	43265		105450-08-6
bilirubin degradation product, C16H18N2O5 (3)	platelet	-0.00277869	0.00126034	-2.20472	0.0334399	0.967706	Partially Characterized Molecules	Partially Characterized Molecules	64414
bilirubin degradation product, C16H18N2O5 (4)	platelet	-0.00326324	0.00170422	-1.9148	0.0628736	0.967706	Partially Characterized Molecules	Partially Characterized Molecules	64415
biopterin	platelet	-0.0024328	0.00120483	-2.0192	0.0503772	0.967706	Cofactors and Vitamins	Tetrahydrobiopterin Metabolism	12358	445040	22150-76-1	C06313	HMDB0000468
cortolone glucuronide (1)	platelet	0.00431043	0.00198574	2.17069	0.0361047	0.967706	Lipid	Corticosteroids	57699
cortolone glucuronide (2)	platelet	0.0043988	0.00185076	2.37675	0.0224693	0.967706	Lipid	Corticosteroids	57700	53480447;125853;15160317			HMDB0010320
creatine	platelet	-0.0075707	0.0032928	-2.29917	0.026937	0.967706	Amino Acid	Creatine Metabolism	27718	586	57-00-1	C00300	HMDB0000064
cyclo(pro-sulfo-tyr)*	platelet	0.00494328	0.00234993	2.10359	0.0419149	0.967706	Peptide	Dipeptide	62840
dehydroandrosterone glucuronide	platelet	0.00384655	0.00193946	1.98331	0.0544054	0.967706	Lipid	Androgenic Steroids	63929
dopamine	platelet	-0.00242274	0.00113352	-2.13735	0.0388958	0.967706	Amino Acid	Tyrosine Metabolism	12130	681	62-31-7	C03758	HMDB0000073
gamma-CEHC taurine*	platelet	-0.00371549	0.00140747	-2.63985	0.0118639	0.967706	Cofactors and Vitamins	Tocopherol Metabolism	62282
glucuronide of C10H14O2 (7)*	platelet	0.00352347	0.00158906	2.21733	0.0324974	0.967706	Partially Characterized Molecules	Partially Characterized Molecules	61899
glucuronide of C8H14O2 (3)*	platelet	0.00344668	0.00153112	2.25108	0.0300906	0.967706	Partially Characterized Molecules	Partially Characterized Molecules	61905
glucuronide of C8H14O2 (4)*	platelet	0.00423928	0.00208939	2.02896	0.0493284	0.967706	Partially Characterized Molecules	Partially Characterized Molecules	61906
glucuronide of C8H14O2 (6)*	platelet	0.00382849	0.00181598	2.10823	0.0414882	0.967706	Partially Characterized Molecules	Partially Characterized Molecules	61961
glucuronide of C9H10O4 (1)*	platelet	0.0047272	0.00237312	1.99198	0.0534076	0.967706	Partially Characterized Molecules	Partially Characterized Molecules	61972
glutamine conjugate of C6H10O2 (2)*	platelet	0.00480276	0.00162563	2.95439	0.00528852	0.967706	Partially Characterized Molecules	Partially Characterized Molecules	63660
glutamine conjugate of C7H12O2*	platelet	0.00411019	0.00196355	2.09325	0.0428799	0.967706	Partially Characterized Molecules	Partially Characterized Molecules	63658
glutamine conjugate of C8H12O2 (2)*	platelet	0.00279408	0.00118821	2.3515	0.0238442	0.967706	Partially Characterized Molecules	Partially Characterized Molecules	62143
glutamine conjugate of C8H12O2 (3)*	platelet	0.00580904	0.00212207	2.73744	0.00927905	0.967706	Partially Characterized Molecules	Partially Characterized Molecules	62144
glycerophosphoglycerol	platelet	0.00220509	0.0011408	1.93294	0.0605279	0.967706	Lipid	Glycerolipid Metabolism	48857	54575349		C03274	HMDB0240316
glycine conjugate of C10H12O2*	platelet	-0.0021802	0.000990173	-2.20183	0.0336586	0.967706	Partially Characterized Molecules	Partially Characterized Molecules	62145
glycine conjugate of C10H14O2 (1)*	platelet	-0.00318872	0.00165717	-1.9242	0.0616484	0.967706	Partially Characterized Molecules	Partially Characterized Molecules	62146
glycocholenate sulfate*	platelet	-0.00527907	0.00260468	-2.02676	0.0495627	0.967706	Lipid	Secondary Bile Acid Metabolism	32599
gulonate*	platelet	0.00197939	0.000792469	2.49775	0.0168254	0.967706	Cofactors and Vitamins	Ascorbate and Aldarate Metabolism	46957	152304	20246-53-1	C00800	HMDB0003290
heptanoylglutamine	platelet	0.00283397	0.0012775	2.21837	0.0324211	0.967706	Lipid	Fatty Acid Metabolism (Acyl Glutamine)	54918
hexanoylglutamine	platelet	0.00315107	0.00144519	2.18038	0.0353267	0.967706	Lipid	Fatty Acid Metabolism (Acyl Glutamine)	54907
hippurate	platelet	0.00526487	0.00229488	2.29418	0.0272498	0.967706	Xenobiotics	Benzoate Metabolism	15753	464	495-69-2	C01586	HMDB0000714
homovanillate (HVA)	platelet	-0.00340391	0.00127426	-2.67128	0.0109665	0.967706	Amino Acid	Tyrosine Metabolism	1101	1738	306-08-1	C05582	HMDB0000118
indoleacetate	platelet	-0.00502495	0.00244898	-2.05186	0.0469403	0.967706	Amino Acid	Tryptophan Metabolism	27513	802	6505-45-9	C00954	HMDB0000197
mesaconate (methylfumarate)	platelet	0.00330401	0.00144163	2.29185	0.0273967	0.967706	Energy	TCA Cycle	18493	638129	498-24-8	C01732	HMDB0000749
N,N,N-trimethyl-alanylproline betaine (TMAP)	platelet	-0.0020556	0.000855381	-2.40314	0.0211097	0.967706	Amino Acid	Urea cycle; Arginine and Proline Metabolism	62947				HMDB0240365
piperidine	platelet	0.00884003	0.00321369	2.75074	0.00897024	0.967706	Xenobiotics	Food Component/Plant	38183	8082	110-89-4	C01746	HMDB0034301
stachydrine	platelet	0.00638594	0.0030202	2.11441	0.0409257	0.967706	Xenobiotics	Food Component/Plant	34384	115244	4136-37-2	C10172	HMDB0004827
taurocholenate sulfate*	platelet	-0.00709514	0.0026344	-2.69326	0.0103767	0.967706	Lipid	Secondary Bile Acid Metabolism	32807
taurodeoxycholic acid 3-sulfate	platelet	-0.00619468	0.00294871	-2.10081	0.042172	0.967706	Lipid	Secondary Bile Acid Metabolism	62889
tetrahydrocortisone glucuronide (4)	platelet	0.00374366	0.00181582	2.06169	0.0459468	0.967706	Lipid	Corticosteroids	64590
tetrahydrocortisone glucuronide (5)	platelet	0.00429975	0.00216238	1.98843	0.0538142	0.967706	Lipid	Corticosteroids	64591
(2-butoxyethoxy)acetic acid	platelet	-0.00220752	0.00238186	-0.926804	0.359728	0.977155	Xenobiotics	Chemical	63380	106312
(N(1) + N(8))-acetylspermidine	platelet	0.00127035	0.00151796	0.83688	0.407759	0.977155	Amino Acid	Polyamine Metabolism	57814	123689;496		C00612,C01029	HMDB0001276,HMDB0002189
(S)-3-hydroxybutyrylcarnitine	platelet	-0.00261728	0.00204642	-1.27896	0.208471	0.977155	Lipid	Fatty Acid Metabolism (Acyl Carnitine, Hydroxy)	52984	71464477			HMDB0013127
1,2,3-benzenetriol sulfate (2)	platelet	0.00157605	0.00248072	0.635319	0.52893	0.977155	Xenobiotics	Chemical	48762	54110629;92013662			HMDB0060018,HMDB0060016
1,5-anhydroglucitol (1,5-AG)	platelet	-0.00110281	0.00244358	-0.45131	0.654266	0.977155	Carbohydrate	Glycolysis, Gluconeogenesis, and Pyruvate Metabolism	20675	64960	154-58-5	C07326	HMDB0002712
1,6-anhydroglucose	platelet	-0.0012146	0.00180847	-0.671618	0.505786	0.977155	Xenobiotics	Food Component/Plant	21049	2724705	498-07-7		HMDB0000640
1,7-dimethylurate	platelet	0.00396022	0.00252997	1.56532	0.125586	0.977155	Xenobiotics	Xanthine Metabolism	34400	91611	33868-03-0	C16356	HMDB0011103
1-(1-enyl-palmitoyl)-2-arachidonoyl-GPE (P-16:0/20:4)*	platelet	0.00154146	0.00197862	0.779057	0.440648	0.977155	Lipid	Plasmalogen	52673	52925126			HMDB0011352
1-carboxyethylisoleucine	platelet	0.00143462	0.00157793	0.909175	0.368842	0.977155	Amino Acid	Leucine, Isoleucine and Valine Metabolism	62558
1-carboxyethylphenylalanine	platelet	-0.00165131	0.00145131	-1.13781	0.262141	0.977155	Amino Acid	Phenylalanine Metabolism	62566	59100900
1-carboxyethyltyrosine	platelet	-0.000767567	0.00126411	-0.607199	0.547238	0.977155	Amino Acid	Tyrosine Metabolism	62564
1-methyl-4-imidazoleacetate	platelet	-0.00169117	0.00123701	-1.36715	0.179408	0.977155	Amino Acid	Histidine Metabolism	32350	75810	2625-49-2	C05828	HMDB0002820
1-methyl-5-imidazoleacetate	platelet	-0.00158556	0.00207927	-0.762555	0.450316	0.977155	Amino Acid	Histidine Metabolism	62946	6451814	4200-48-0		HMDB04988
1-methyladenine	platelet	0.000849224	0.00126091	0.673503	0.5046	0.977155	Nucleotide	Purine Metabolism, Adenine containing	1527	135398646	5142-22-3	C02216	HMDB0011599
1-methylhistamine	platelet	0.000501001	0.00155319	0.322562	0.74875	0.977155	Amino Acid	Histidine Metabolism	43831	3614	501-75-7	C05127	HMDB0000898
1-methylhistidine	platelet	-0.00181971	0.00118523	-1.53532	0.132778	0.977155	Amino Acid	Histidine Metabolism	30460	92105	332-80-9	C01152	HMDB0000001
1-methylhypoxanthine	platelet	0.000517148	0.00165629	0.312232	0.756528	0.977155	Nucleotide	Purine Metabolism, (Hypo)Xanthine/Inosine containing	57771	70765	1125-39-9		HMDB0013141
1-methylnicotinamide	platelet	0.00143422	0.00219622	0.653042	0.517561	0.977155	Cofactors and Vitamins	Nicotinate and Nicotinamide Metabolism	27665	457	1005-24-9	C02918	HMDB0000699
1-methylxanthine	platelet	0.00176148	0.00115288	1.52789	0.134609	0.977155	Xenobiotics	Xanthine Metabolism	34389	80220	6136-37-4	C16358	HMDB0010738
1-palmitoyl-2-arachidonoyl-GPC (16:0/20:4n6)	platelet	0.000724297	0.0024418	0.296624	0.768328	0.977155	Lipid	Phosphatidylcholine (PC)	52462	10747814	35418-58-7	C05208	HMDB0007982
1-palmitoyl-2-linoleoyl-GPC (16:0/18:2)	platelet	0.00106935	0.00260285	0.410838	0.68344	0.977155	Lipid	Phosphatidylcholine (PC)	42446	5287971	40811-94-7		HMDB0007973
1-palmitoyl-2-oleoyl-GPC (16:0/18:1)	platelet	0.00108152	0.00277108	0.390287	0.698448	0.977155	Lipid	Phosphatidylcholine (PC)	52461	6436017	26853-31-6;26853-31-6	C13875	HMDB0007972
1-stearoyl-2-arachidonoyl-GPC (18:0/20:4)	platelet	0.0011187	0.00245987	0.454779	0.65179	0.977155	Lipid	Phosphatidylcholine (PC)	42450	16219824	35418-59-8		HMDB0008048
1-stearoyl-2-arachidonoyl-GPE (18:0/20:4)	platelet	0.000788022	0.00235674	0.33437	0.739892	0.977155	Lipid	Phosphatidylethanolamine (PE)	52447	5289133		C05210	HMDB0009003
1-stearoyl-2-linoleoyl-GPC (18:0/18:2)*	platelet	0.00126294	0.00264444	0.477583	0.635613	0.977155	Lipid	Phosphatidylcholine (PC)	52452	6441487			HMDB0008039
11-ketoetiocholanolone glucuronide	platelet	0.0034615	0.00281707	1.22876	0.226525	0.977155	Lipid	Androgenic Steroids	47135		17181-16-7
11beta-hydroxyandrosterone glucuronide	platelet	0.00141734	0.00240851	0.588471	0.559609	0.977155	Lipid	Androgenic Steroids	63251
11beta-hydroxyetiocholanolone glucuronide*	platelet	0.00302839	0.00306336	0.988585	0.32896	0.977155	Lipid	Androgenic Steroids	64418		17181-15-6
16a-hydroxy DHEA 3-sulfate	platelet	0.00236676	0.00260109	0.90991	0.368459	0.977155	Lipid	Androgenic Steroids	38168	20848950			HMDB0062544
17alpha-hydroxypregnanolone glucuronide	platelet	-0.000965584	0.00211302	-0.45697	0.650228	0.977155	Lipid	Pregnenolone Steroids	47403
2'-O-methylcytidine	platelet	-0.00127495	0.00145597	-0.875672	0.38657	0.977155	Nucleotide	Pyrimidine Metabolism, Cytidine containing	57554	150971	2140-72-9
2'-O-methyluridine	platelet	-0.00137084	0.00147377	-0.93016	0.358011	0.977155	Nucleotide	Pyrimidine Metabolism, Uracil containing	57655	102212	2140-76-3
2,3-dihydroxy-2-methylbutyrate	platelet	-0.000998284	0.00114462	-0.872154	0.388463	0.977155	Amino Acid	Leucine, Isoleucine and Valine Metabolism	57547	301941	14868-24-7		HMDB0029576
2,3-dihydroxy-5-methylthio-4-pentenoate (DMTPA)*	platelet	-0.000654013	0.000740381	-0.883347	0.382462	0.977155	Amino Acid	Methionine, Cysteine, SAM and Taurine Metabolism	62805				HMDB0240388
2,3-dihydroxyisovalerate	platelet	0.000337313	0.0013682	0.246539	0.806558	0.977155	Xenobiotics	Food Component/Plant	38276	677	1756-18-9	C04039	HMDB0012141
2,3-dimethylsuccinate	platelet	-0.00200182	0.00158819	-1.26044	0.215001	0.977155	Amino Acid	Leucine, Isoleucine and Valine Metabolism	20703	11848	13545-04-5
2,4-di-tert-butylphenol	platelet	0.00146792	0.00224147	0.654893	0.516381	0.977155	Xenobiotics	Chemical	64328		96-76-4
2,6-dihydroxybenzoic acid	platelet	-0.00182474	0.0016791	-1.08673	0.283827	0.977155	Xenobiotics	Drug - Topical Agents	63042	9338	303-07-1		HMDB0013676
2,8-quinolinediol sulfate	platelet	-0.00338078	0.0020828	-1.62319	0.112606	0.977155	Xenobiotics	Food Component/Plant	48691
2-acetamidophenol sulfate	platelet	0.00140809	0.00207108	0.679882	0.500595	0.977155	Xenobiotics	Food Component/Plant	48580	181671	40712-60-5
2-aminoadipate	platelet	-0.00301925	0.00243141	-1.24177	0.221739	0.977155	Amino Acid	Lysine Metabolism	6146	92136	542-32-5;1118-90-7	C00956	HMDB0000510
2-aminophenol sulfate	platelet	0.00099231	0.00140094	0.708319	0.482959	0.977155	Xenobiotics	Food Component/Plant	43266	181670			HMDB0061116
2-butenoylglycine	platelet	-0.000611757	0.00175482	-0.348616	0.729253	0.977155	Lipid	Fatty Acid Metabolism (Acyl Glycine)	61785	6303498	71428-89-2
2-hydroxyacetaminophen sulfate*	platelet	0.0013732	0.0044915	0.305733	0.761434	0.977155	Xenobiotics	Drug - Analgesics, Anesthetics	33173	86290013			HMDB0062547
2-hydroxybutyrate/2-hydroxyisobutyrate	platelet	-0.00126588	0.00156749	-0.807581	0.42423	0.977155	Amino Acid	Glutathione Metabolism	52281	4277439;440864		C21297,C05984	HMDB0000729,HMDB00008
2-hydroxyglutarate	platelet	-0.00112069	0.00143199	-0.782612	0.438581	0.977155	Lipid	Fatty Acid, Dicarboxylate	37253	43	40951-21-1	C02630	HMDB0059655
2-hydroxysebacate	platelet	-0.0028183	0.00236197	-1.1932	0.24	0.977155	Lipid	Fatty Acid, Dicarboxylate	63357	128458	103963-71-9		HMDB0000424
2-iminopiperidine	platelet	-0.00144768	0.00158937	-0.910851	0.36797	0.977155	Xenobiotics	Chemical	63043	85237	16011-96-4
2-isopropylmalate	platelet	0.000392837	0.00107656	0.3649	0.717158	0.977155	Xenobiotics	Food Component/Plant	15667	77	3237-44-3	C02504	HMDB0000402
2-keto-3-deoxy-gluconate	platelet	-0.000367252	0.000797293	-0.460624	0.647627	0.977155	Xenobiotics	Food Component/Plant	48141	161227	17510-99-5	C00204	HMDB0001353
2-methoxyacetaminophen glucuronide*	platelet	0.00411743	0.00528591	0.778946	0.440713	0.977155	Xenobiotics	Drug - Analgesics, Anesthetics	33161	121596203			HMDB0240215
2-methoxyhydroquinone sulfate (1)	platelet	0.00220363	0.00206078	1.06932	0.2915	0.977155	Xenobiotics	Benzoate Metabolism	64049
2-methoxyhydroquinone sulfate (2)	platelet	0.00173618	0.00209396	0.829134	0.412075	0.977155	Xenobiotics	Benzoate Metabolism	64050
2-methoxyresorcinol sulfate	platelet	0.00269042	0.00258188	1.04204	0.303811	0.977155	Xenobiotics	Chemical	48445		1446269-78-8
2-methylbutyrylcarnitine (C5)	platelet	-0.00056113	0.00225691	-0.248627	0.804954	0.977155	Amino Acid	Leucine, Isoleucine and Valine Metabolism	45095	6426901	31023-25-3		HMDB0000378
2-methylbutyrylglycine (C5)	platelet	-0.00107062	0.00133772	-0.800331	0.428367	0.977155	Amino Acid	Leucine, Isoleucine and Valine Metabolism	31928	193872	52320-67-9		HMDB0000339
2-methylcitrate	platelet	0.00118551	0.000959636	1.23538	0.22408	0.977155	Energy	TCA Cycle	37483	12898022	6061-96-7	C02225	HMDB0000379
2-methylhexanoylcarnitine	platelet	-0.000309247	0.00146378	-0.211266	0.83378	0.977155	Lipid	Fatty Acid Metabolism (Acyl Carnitine, Medium Chain)	61780
2-methylmalonylcarnitine (C4-DC)	platelet	-0.000352618	0.0010232	-0.344623	0.732229	0.977155	Lipid	Fatty Acid Metabolism (also BCAA Metabolism)	35482	53481628	149181-64-6		HMDB0013133
2-methylserine	platelet	-0.000653648	0.00117718	-0.555267	0.581883	0.977155	Amino Acid	Glycine, Serine and Threonine Metabolism	53229	94309		C02115
2-O-methylascorbic acid	platelet	-0.000371526	0.000834214	-0.445361	0.658521	0.977155	Cofactors and Vitamins	Ascorbate and Aldarate Metabolism	63990	54726398	17860-87-6		HMDB0240294
2-oxindole-3-acetate	platelet	-0.00115342	0.00111262	-1.03667	0.306276	0.977155	Xenobiotics	Food Component/Plant	40479	3080590	2971-31-5		HMDB0035514
2-oxoadipate	platelet	-0.00141496	0.00236753	-0.597651	0.553527	0.977155	Amino Acid	Lysine Metabolism	38347	71	3184-35-8	C00322	HMDB0000225
2-oxoarginine*	platelet	-0.000461407	0.0016192	-0.28496	0.777183	0.977155	Amino Acid	Urea cycle; Arginine and Proline Metabolism	55072	558	663193	C03771	HMDB0004225
2-pentenoylglycine	platelet	0.00122633	0.00170674	0.718524	0.476717	0.977155	Lipid	Fatty Acid Metabolism (Acyl Glycine)	63850
2-piperidinone	platelet	0.00223466	0.00277902	0.804119	0.426203	0.977155	Xenobiotics	Food Component/Plant	43400	12665	675-20-7		HMDB0011749
2S,3R-dihydroxybutyrate	platelet	-0.000628024	0.00126882	-0.494968	0.6234	0.977155	Lipid	Fatty Acid, Dihydroxy	62950	10964471	5057-93-2		HMDB0002453
3'-sialyllactose	platelet	0.0006258	0.000998022	0.62704	0.534287	0.977155	Carbohydrate	Disaccharides and Oligosaccharides	40424	123914	35890-38-1		HMDB0000825
3,4-dihydroxybutyrate	platelet	-0.00322885	0.0017219	-1.87517	0.0682714	0.977155	Lipid	Fatty Acid, Dihydroxy	62952	150929	51267-44-8		HMDB0000337
3,4-dihydroxyphenylacetate	platelet	-0.00175536	0.00112605	-1.55886	0.127107	0.977155	Amino Acid	Tyrosine Metabolism	18296	98153	102-32-9	C01161	HMDB0001336
3,4-dihydroxyphenylacetate sulfate	platelet	0.000955407	0.00178696	0.534655	0.595923	0.977155	Amino Acid	Tyrosine Metabolism	48736	193283	38339-04-7
3-(3-hydroxyphenyl)propionate sulfate	platelet	0.000535262	0.00191002	0.280238	0.780776	0.977155	Xenobiotics	Benzoate Metabolism	45415	187488	86321-32-6		HMDB0094710
3-(4-hydroxyphenyl)lactate (HPLA)	platelet	-0.00125438	0.00171584	-0.731059	0.469113	0.977155	Amino Acid	Tyrosine Metabolism	32197	9378	6482-98-0	C03672	HMDB0000755
3-(cystein-S-yl)acetaminophen*	platelet	0.00218989	0.00489082	0.447756	0.656807	0.977155	Xenobiotics	Drug - Analgesics, Anesthetics	34365	171264			HMDB0240217
3-(methylthio)acetaminophen sulfate*	platelet	0.000698619	0.00284974	0.245152	0.807624	0.977155	Xenobiotics	Drug - Analgesics, Anesthetics	62567
3-(N-acetyl-L-cystein-S-yl) acetaminophen	platelet	0.00296862	0.00416124	0.713398	0.479847	0.977155	Xenobiotics	Drug - Analgesics, Anesthetics	45721	83967	52372-86-8
3-acetylphenol sulfate	platelet	-0.000529782	0.00248621	-0.213089	0.832368	0.977155	Xenobiotics	Chemical	48693
3-amino-2-piperidone	platelet	0.00162307	0.000892693	1.81817	0.0767246	0.977155	Amino Acid	Urea cycle; Arginine and Proline Metabolism	62853	5200225	1892-22-4		HMDB0000323
3-aminoisobutyrate	platelet	-0.00156773	0.00320591	-0.489012	0.627572	0.977155	Nucleotide	Pyrimidine Metabolism, Thymine containing	1566	64956	10569-72-9;214139-20-5	C05145	HMDB0002166
3-carboxy-4-methyl-5-pentyl-2-furanpropionate (3-CMPFP)	platelet	-0.00245949	0.00216134	-1.13795	0.262085	0.977155	Lipid	Fatty Acid, Dicarboxylate	61871	194501			HMDB0061643
3-formylindole	platelet	-0.00169146	0.001482	-1.14134	0.26069	0.977155	Xenobiotics	Food Component/Plant	62863	10256	487-89-8	C08493	HMDB29737
3-hydroxy-2-ethylpropionate	platelet	-0.00302267	0.00207331	-1.45789	0.152876	0.977155	Amino Acid	Leucine, Isoleucine and Valine Metabolism	32397	188979	4374-62-3		HMDB0000396
3-hydroxy-2-methylbutyrate	platelet	-0.00325654	0.00209138	-1.55713	0.127519	0.977155	Amino Acid	Leucine, Isoleucine and Valine Metabolism	32440	160471	473-86-9		HMDB0000354
3-hydroxyadipate	platelet	0.00220413	0.00321946	0.684626	0.497629	0.977155	Lipid	Fatty Acid, Dicarboxylate	62069	151913			HMDB0000345
3-hydroxyanthranilate	platelet	-0.00391274	0.00302194	-1.29478	0.20301	0.977155	Amino Acid	Tryptophan Metabolism	32353	86	548-93-6	C00632	HMDB0001476
3-hydroxybenzoate	platelet	-0.00339891	0.00194841	-1.74445	0.0889574	0.977155	Xenobiotics	Benzoate Metabolism	15673	7420	99-06-9	C00587	HMDB0002466
3-hydroxybutyrate (BHBA)	platelet	0.00184066	0.00335102	0.549285	0.585942	0.977155	Lipid	Ketone Bodies	542	441;94318;92135	625-72-9	C03197,C01089	HMDB0000011,HMDB0000357,HMDB0000442
3-hydroxybutyroylglycine	platelet	0.000580814	0.00140357	0.413813	0.681278	0.977155	Lipid	Fatty Acid Metabolism (Acyl Glycine)	62064
3-hydroxydecanoylcarnitine	platelet	-0.00134853	0.00230392	-0.58532	0.561704	0.977155	Lipid	Fatty Acid Metabolism (Acyl Carnitine, Hydroxy)	63358	121454166			HMDB0061636
3-hydroxydodecanedioate*	platelet	-0.00138409	0.00233601	-0.592501	0.556935	0.977155	Lipid	Fatty Acid, Dicarboxylate	62915	16663321	34574-69-1		HMDB0000413
3-hydroxyhexanoylcarnitine (1)	platelet	-0.000834852	0.00149752	-0.557489	0.580379	0.977155	Lipid	Fatty Acid Metabolism (Acyl Carnitine, Hydroxy)	62557
3-hydroxyhexanoylcarnitine (2)	platelet	-0.00216775	0.00210473	-1.02995	0.309381	0.977155	Lipid	Fatty Acid Metabolism (Acyl Carnitine, Hydroxy)	62556
3-hydroxyindolin-2-one	platelet	0.00179911	0.00118013	1.52451	0.135451	0.977155	Xenobiotics	Food Component/Plant	42561	6097	61-71-2	C11130
3-hydroxyindolin-2-one sulfate	platelet	0.0033752	0.00256361	1.31658	0.195664	0.977155	Xenobiotics	Food Component/Plant	48419
3-hydroxyisobutyrate	platelet	-0.00196132	0.00170187	-1.15245	0.256151	0.977155	Amino Acid	Leucine, Isoleucine and Valine Metabolism	1549	11966314	2068-83-9	C01188,C06001	HMDB0000023,HMDB0000336
3-hydroxykynurenine	platelet	-0.00205205	0.0024892	-0.82438	0.414737	0.977155	Amino Acid	Tryptophan Metabolism	22110	89	2147-61-7	C02794	HMDB0000732
3-hydroxymandelate	platelet	-0.0031492	0.00541345	-0.581737	0.564092	0.977155	Xenobiotics	Benzoate Metabolism	22112	86957	17119-15-2		HMDB0000750
3-hydroxyoctanoylcarnitine (1)	platelet	-0.00117449	0.00203008	-0.578543	0.566224	0.977155	Lipid	Fatty Acid Metabolism (Acyl Carnitine, Hydroxy)	64393
3-hydroxyoctanoylcarnitine (2)	platelet	-0.000985955	0.00229906	-0.428851	0.670391	0.977155	Lipid	Fatty Acid Metabolism (Acyl Carnitine, Hydroxy)	64394
3-hydroxyoctanoylglycine	platelet	0.000594486	0.00157536	0.377365	0.707948	0.977155	Lipid	Fatty Acid Metabolism (Acyl Glycine)	64388
3-hydroxyphenylacetate	platelet	-0.000491857	0.0006548	-0.751156	0.457068	0.977155	Amino Acid	Phenylalanine Metabolism	1413	12122	621-37-4	C05593	HMDB0000440
3-hydroxyphenylacetate sulfate	platelet	0.00138187	0.00199043	0.694253	0.491639	0.977155	Amino Acid	Tyrosine Metabolism	52921
3-hydroxyphenylacetoylcarnitine	platelet	0.00133443	0.00212767	0.627182	0.534195	0.977155	Amino Acid	Tyrosine Metabolism	52933
3-hydroxyphenylacetoylglutamine	platelet	0.000414317	0.00117978	0.35118	0.727343	0.977155	Peptide	Acetylated Peptides	62733
3-hydroxypyridine sulfate	platelet	0.000961285	0.00130522	0.736493	0.465838	0.977155	Xenobiotics	Chemical	48448		1955-23-3
3-hydroxysebacate	platelet	0.000545139	0.00212199	0.2569	0.798607	0.977155	Lipid	Fatty Acid, Monohydroxy	31943	3017884	73141-46-5		HMDB0000350
3-hydroxystachydrine*	platelet	0.00223693	0.00275966	0.810583	0.422524	0.977155	Xenobiotics	Food Component/Plant	62062	46173781		C10151
3-hydroxysuberate	platelet	0.00411525	0.0026088	1.57745	0.122771	0.977155	Lipid	Fatty Acid, Monohydroxy	31936	22328017	73141-47-6		HMDB0000325
3-indoleglyoxylic acid	platelet	0.000501386	0.0017438	0.287525	0.775233	0.977155	Xenobiotics	Food Component/Plant	63583	73863	1477-49-2
3-indoxyl sulfate	platelet	0.00150102	0.00246506	0.608919	0.546109	0.977155	Amino Acid	Tryptophan Metabolism	27672	10258	2642-37-7		HMDB0000682
3-methoxycatechol sulfate (1)	platelet	0.000693077	0.00220085	0.314913	0.754506	0.977155	Xenobiotics	Benzoate Metabolism	48763	129892430
3-methoxytyrosine	platelet	-0.00234061	0.00141397	-1.65535	0.105881	0.977155	Amino Acid	Tyrosine Metabolism	12017	9307	300-48-1		HMDB0001434
3-methyl catechol sulfate (1)	platelet	0.00118296	0.00161795	0.731151	0.469057	0.977155	Xenobiotics	Benzoate Metabolism	46165	118431379
3-methyl-2-oxobutyrate	platelet	0.000941436	0.0016957	0.555191	0.581935	0.977155	Amino Acid	Leucine, Isoleucine and Valine Metabolism	44526	49	3715-29-5	C00141	HMDB0000019
3-methyl-2-oxovalerate	platelet	0.00118361	0.00216226	0.547394	0.587227	0.977155	Amino Acid	Leucine, Isoleucine and Valine Metabolism	15676	440877;439286	1460-34-0;51829-07-3	C00671,C06008,C03465	HMDB0000491
3-methyladipate	platelet	-0.00134019	0.00130463	-1.02726	0.310627	0.977155	Lipid	Fatty Acid, Dicarboxylate	36749	12292	422955		HMDB0000555
3-methylcrotonylglycine	platelet	-0.00197958	0.00179475	-1.10298	0.276794	0.977155	Amino Acid	Leucine, Isoleucine and Valine Metabolism	31940	169485	33008-07-0	C20828	HMDB0000459
3-methylglutaconate	platelet	-0.000316502	0.000807545	-0.391931	0.697243	0.977155	Amino Acid	Leucine, Isoleucine and Valine Metabolism	38667	1551553	5746-90-7		HMDB0000522
3-methylglutarate/2-methylglutarate	platelet	-0.00141257	0.00120469	-1.17255	0.248087	0.977155	Lipid	Fatty Acid, Dicarboxylate	54676	12046;12284			HMDB0000752,HMDB0000422
3-methylglutarylcarnitine (2)	platelet	-0.00235491	0.00157691	-1.49337	0.143388	0.977155	Amino Acid	Leucine, Isoleucine and Valine Metabolism	46548	128145			HMDB0000552
3-phosphoglycerate	platelet	0.000934987	0.00152584	0.61277	0.543585	0.977155	Carbohydrate	Glycolysis, Gluconeogenesis, and Pyruvate Metabolism	1414	724	80731-10-8	C00597	HMDB0000807
3-ureidopropionate	platelet	0.000713146	0.00154331	0.46209	0.646585	0.977155	Nucleotide	Pyrimidine Metabolism, Uracil containing	3155	111	462-88-4	C02642	HMDB0000026
4-acetamidobutanoate	platelet	-0.000833437	0.00105083	-0.793126	0.432503	0.977155	Amino Acid	Polyamine Metabolism	1558	18189	3025-96-5	C02946	HMDB0003681
4-acetamidophenol	platelet	-0.0016587	0.00427061	-0.388399	0.699833	0.977155	Xenobiotics	Drug - Analgesics, Anesthetics	12032	1983	103-90-2	C06804	HMDB0001859
4-acetamidophenylglucuronide	platelet	0.00346506	0.00535353	0.647249	0.521263	0.977155	Xenobiotics	Drug - Analgesics, Anesthetics	15736	83944;4022661	120595-80-4		HMDB0010316
4-acetylphenyl sulfate	platelet	-0.000937715	0.00217024	-0.43208	0.668063	0.977155	Xenobiotics	Benzoate Metabolism	44620	4684006
4-ethylcatechol sulfate	platelet	-0.00124381	0.00220708	-0.563557	0.576282	0.977155	Xenobiotics	Benzoate Metabolism	63072
4-ethylphenyl sulfate	platelet	-0.00171805	0.00261816	-0.656202	0.515547	0.977155	Xenobiotics	Benzoate Metabolism	36099	20822574	123-07-9	C13637	HMDB0062551
4-guanidinobutanoate	platelet	0.000806308	0.00206818	0.389863	0.698759	0.977155	Amino Acid	Guanidino and Acetamido Metabolism	15681	500	463-003;463-00-3	C01035	HMDB0003464
4-hydroxycatechol sulfate	platelet	0.00253246	0.00184582	1.372	0.177906	0.977155	Xenobiotics	Benzoate Metabolism	62313
4-hydroxyhippurate	platelet	-0.00133394	0.00160755	-0.829794	0.411706	0.977155	Xenobiotics	Benzoate Metabolism	35527	151012	2482-25-9		HMDB0013678
4-hydroxymandelate	platelet	-0.000487215	0.00132394	-0.368005	0.71486	0.977155	Xenobiotics	Benzoate Metabolism	1568	328	7198-10-9;184901-84-6	C03198	HMDB0000822
4-hydroxyphenylacetate	platelet	-0.00270296	0.00229706	-1.17671	0.246445	0.977155	Amino Acid	Phenylalanine Metabolism	541	127	156-38-7	C00642	HMDB0000020
4-hydroxyphenylacetoylcarnitine	platelet	-0.00184889	0.00312513	-0.59162	0.557519	0.977155	Amino Acid	Tyrosine Metabolism	52932
4-hydroxyphenylacetylglutamine	platelet	-0.000843884	0.00239154	-0.352862	0.726092	0.977155	Peptide	Acetylated Peptides	55017
4-imidazoleacetate	platelet	-0.00268867	0.00152702	-1.76073	0.0861252	0.977155	Amino Acid	Histidine Metabolism	32349	96215	645-65-8	C02835	HMDB0002024
4-methoxyphenol sulfate	platelet	0.000736162	0.00242112	0.304058	0.7627	0.977155	Amino Acid	Tyrosine Metabolism	48457		3233-60-1
4-methyl-2-oxopentanoate	platelet	0.00130744	0.0017642	0.741097	0.463074	0.977155	Amino Acid	Leucine, Isoleucine and Valine Metabolism	22116	70	816-66-0	C00233	HMDB0000695
4-methylcatechol sulfate	platelet	0.00105955	0.00333195	0.317996	0.752185	0.977155	Xenobiotics	Benzoate Metabolism	46146	54104170			HMDB0240459
4-methylguaiacol sulfate	platelet	0.00382931	0.00341732	1.12056	0.269329	0.977155	Xenobiotics	Benzoate Metabolism	48418		756760-43-7
4-methylhexanoylglutamine	platelet	0.00233271	0.00181283	1.28678	0.205757	0.977155	Lipid	Fatty Acid Metabolism (Acyl Glutamine)	62735
4-methylhexanoylglycine	platelet	-0.00234912	0.00144245	-1.62856	0.111458	0.977155	Lipid	Fatty Acid Metabolism (Acyl Glycine)	62736
4-octenedioate	platelet	0.000481475	0.00145468	0.330984	0.742428	0.977155	Lipid	Fatty Acid, Dicarboxylate	31941	11805205	38561-68-1		HMDB0004982
4-ureidobutyrate	platelet	-0.000842736	0.00160583	-0.524798	0.602695	0.977155	Nucleotide	Pyrimidine Metabolism, Uracil containing	22118	1571307	259232
4-vinylphenol sulfate	platelet	0.000543283	0.00164135	0.330998	0.742418	0.977155	Xenobiotics	Benzoate Metabolism	36098	6426766	2628-17-3	C05627	HMDB0062775
5,6-dihydrothymine	platelet	-0.000741776	0.00113121	-0.655739	0.515842	0.977155	Nucleotide	Pyrimidine Metabolism, Thymine containing	1418	93556	696-04-8	C00906	HMDB0000079
5,6-dihydrouracil	platelet	0.000269236	0.00108072	0.249126	0.804571	0.977155	Nucleotide	Pyrimidine Metabolism, Uracil containing	1559	649	504-07-4	C00429	HMDB0000076
5,6-dihydrouridine	platelet	-0.000965214	0.00150288	-0.642242	0.524474	0.977155	Nucleotide	Pyrimidine Metabolism, Uracil containing	61833	94312	1361384		HMDB0000497
5-(galactosylhydroxy)-L-lysine	platelet	-0.000887762	0.00171099	-0.518858	0.606792	0.977155	Amino Acid	Lysine Metabolism	43582	66995551	32448-36-5
5-dodecenoylcarnitine (C12:1)	platelet	-0.000415135	0.00200338	-0.207217	0.836918	0.977155	Lipid	Fatty Acid Metabolism (Acyl Carnitine, Monounsaturated)	61769	91825571			HMDB13326
5-hydroxyindole glucuronide	platelet	0.00157796	0.00219871	0.717678	0.477233	0.977155	Amino Acid	Tryptophan Metabolism	63253
5-hydroxyindole sulfate	platelet	-0.00155574	0.00185718	-0.837691	0.407309	0.977155	Amino Acid	Tryptophan Metabolism	52914
5-hydroxyindoleacetate	platelet	-0.00048428	0.000719233	-0.673329	0.504709	0.977155	Amino Acid	Tryptophan Metabolism	437	1826	54-16-0	C05635	HMDB0000763
5-hydroxylysine	platelet	-0.00119827	0.00282283	-0.424491	0.67354	0.977155	Amino Acid	Lysine Metabolism	15685	3032849	13204-98-3	C16741	HMDB0000450
5-hydroxypicolinic acid	platelet	0.000796287	0.0012852	0.619584	0.539135	0.977155	Amino Acid	Tryptophan Metabolism	63160	268740	15069-92-8
5-methylthioadenosine (MTA)	platelet	-0.0023427	0.00133719	-1.75196	0.0876412	0.977155	Amino Acid	Polyamine Metabolism	1419	439176	2457-80-9	C00170	HMDB0001173
5-oxoproline	platelet	0.00154195	0.00120134	1.28353	0.20688	0.977155	Amino Acid	Glutathione Metabolism	1494	439685;7405	98-79-3	C01879,C02237	HMDB0000267
6-hydroxyindole sulfate	platelet	0.00145152	0.00275604	0.52667	0.601405	0.977155	Xenobiotics	Chemical	48698	122198196			HMDB0000682
6-oxopiperidine-2-carboxylate	platelet	0.000651242	0.00252485	0.257933	0.797815	0.977155	Amino Acid	Lysine Metabolism	43231	3014237	34622-39-4		HMDB0061705
6beta-hydroxycortisol	platelet	-0.00220565	0.00232838	-0.947289	0.349325	0.977155	Lipid	Corticosteroids	64096	6852390	3078-34-0
7,8-dihydroneopterin	platelet	-0.000943388	0.0024055	-0.392179	0.697061	0.977155	Cofactors and Vitamins	Pterin Metabolism	15689	135398602	1218-98-0	C04874	HMDB0002275
7-hydroxyoctanoate	platelet	-0.00260328	0.00205242	-1.26839	0.212177	0.977155	Lipid	Fatty Acid, Monohydroxy	32442	167627	17173-14-7		HMDB0000486
7-methylguanine	platelet	-0.00145177	0.00149351	-0.972057	0.337013	0.977155	Nucleotide	Purine Metabolism, Guanine containing	35114	135398679	578-76-7	C02242	HMDB0000897
7-methylurate	platelet	0.00121185	0.00113479	1.06791	0.292128	0.977155	Xenobiotics	Xanthine Metabolism	39598	69160	612-37-3	C16355	HMDB0011107
8-methoxykynurenate	platelet	0.00146761	0.00169539	0.865645	0.391979	0.977155	Amino Acid	Tryptophan Metabolism	62955	76230	2929-14-8	C05830	HMDB0060426
acetylcarnitine (C2)	platelet	-0.00187351	0.00203876	-0.918949	0.363771	0.977155	Lipid	Fatty Acid Metabolism (Acyl Carnitine, Short Chain)	32198	7045767	5080-50-2	C02571	HMDB0000201
aconitate [cis or trans]	platelet	-0.000384817	0.000971447	-0.396127	0.69417	0.977155	Energy	TCA Cycle	46173	643757;444212		C02341,C004174	HMDB0000958,HMDB000072
adenine	platelet	-0.00301344	0.00187179	-1.60993	0.115479	0.977155	Nucleotide	Purine Metabolism, Adenine containing	554	190	73-24-5	C00147	HMDB0000034
adenosine	platelet	-0.000838933	0.00115109	-0.728813	0.47047	0.977155	Nucleotide	Purine Metabolism, Adenine containing	555	60961	58-61-7	C00212	HMDB0000050
adenosine 3',5'-cyclic monophosphate (cAMP)	platelet	-0.00101124	0.000907524	-1.11428	0.271979	0.977155	Nucleotide	Purine Metabolism, Adenine containing	2831	6076	60-92-4	C00575	HMDB0000058
adipate	platelet	0.000809298	0.00174703	0.463243	0.645765	0.977155	Lipid	Fatty Acid, Dicarboxylate	21134	196	124-04-9	C06104	HMDB0000448
adipoylcarnitine (C6-DC)	platelet	0.00101573	0.00179963	0.564408	0.575708	0.977155	Lipid	Fatty Acid Metabolism (Acyl Carnitine, Dicarboxylate)	52988	71296139			HMDB0061677
alanine	platelet	-0.000694463	0.00172049	-0.403642	0.68868	0.977155	Amino Acid	Alanine and Aspartate Metabolism	1126	5950	56-41-7	C00041	HMDB0000161
alanylleucine	platelet	-0.000800832	0.00184678	-0.433637	0.666941	0.977155	Peptide	Dipeptide	37093	259583	1638-60-4		HMDB0028691
allo-threonine	platelet	-0.000633063	0.00102611	-0.616953	0.540851	0.977155	Amino Acid	Glycine, Serine and Threonine Metabolism	15142	99289	28954-12-3	C05519	HMDB0004041
alpha-CEHC glucuronide*	platelet	-0.000703561	0.0019539	-0.360081	0.720729	0.977155	Cofactors and Vitamins	Tocopherol Metabolism	39346	134819285	477200-36-5		HMDB0062445
alpha-CEHC sulfate	platelet	-0.00191151	0.0022333	-0.855913	0.397274	0.977155	Cofactors and Vitamins	Tocopherol Metabolism	47666
alpha-hydroxyisovalerate	platelet	0.000456858	0.0018544	0.246364	0.806692	0.977155	Amino Acid	Leucine, Isoleucine and Valine Metabolism	46537	99823	600-37-3		HMDB0000407
alpha-ketoglutaramate*	platelet	-0.000995467	0.00104106	-0.956208	0.344857	0.977155	Amino Acid	Glutamate Metabolism	62101	48	18465-19-5	C00940	HMDB0001552
alpha-ketoglutarate	platelet	-0.000900939	0.00183086	-0.492085	0.625418	0.977155	Energy	TCA Cycle	528	51	305-72-6;328-50-7;22202-68-2	C00026	HMDB0000208
alpha-tocopherol	platelet	0.00122551	0.00216879	0.565068	0.575264	0.977155	Cofactors and Vitamins	Tocopherol Metabolism	1561	86472	59-02-9;10191-41-0	C02477	HMDB0001893
androsterone glucuronide	platelet	0.00337417	0.00222476	1.51664	0.137422	0.977155	Lipid	Androgenic Steroids	61846	114833	1852-43-3	C11135	HMDB0002829
androsterone sulfate	platelet	0.00144015	0.00306772	0.469454	0.64136	0.977155	Lipid	Androgenic Steroids	31591	159663	2479-86-9		HMDB0002759
arabinose	platelet	0.000317511	0.000770353	0.412163	0.682477	0.977155	Carbohydrate	Pentose Metabolism	575	66308	28697-53-2	C00216	HMDB0029942
arabitol/xylitol	platelet	0.000467463	0.000644539	0.725267	0.472618	0.977155	Carbohydrate	Pentose Metabolism	48885	6912;94154		C00542,C01904,C00379	HMDB0002917,HMDB0001851,HMDB0000568
arabonate/xylonate	platelet	0.000231181	0.000685229	0.337378	0.737641	0.977155	Carbohydrate	Pentose Metabolism	48255	122045;6602431		C00502,C05411	HMDB0000539
arachidonate (20:4n6)	platelet	0.000716484	0.00286951	0.249689	0.804139	0.977155	Lipid	Long Chain Polyunsaturated Fatty Acid (n3 and n6)	1110	444899	506-32-1	C00219	HMDB0001043
argininate*	platelet	0.00043889	0.00112989	0.388436	0.699806	0.977155	Amino Acid	Urea cycle; Arginine and Proline Metabolism	57461	160437	157-07-3		HMDB0003148
arginine	platelet	0.00104899	0.00199975	0.524562	0.602857	0.977155	Amino Acid	Urea cycle; Arginine and Proline Metabolism	1638	6322	1119-34-2	C00062	HMDB0000517
argininosuccinate	platelet	0.00152229	0.0014001	1.08727	0.283591	0.977155	Amino Acid	Urea cycle; Arginine and Proline Metabolism	15497	60150382	156637-58-0	C03406	HMDB0000052
ascorbic acid 2-sulfate	platelet	0.000763964	0.00142211	0.537204	0.594179	0.977155	Cofactors and Vitamins	Ascorbate and Aldarate Metabolism	63590	54676864			HMDB0060649
dimethylarginine	platelet	-0.00162352	0.00134079	-1.21087	0.233232	0.977155	Amino Acid	Urea cycle; Arginine and Proline Metabolism	15743	123831	65005-57-4	C03626	HMDB0001539
azelate (C9-DC)	platelet	-0.00243037	0.00175699	-1.38326	0.174453	0.977155	Lipid	Fatty Acid, Dicarboxylate	18362	2266	123-99-9	C08261	HMDB0000784
azeloylcarnitine (C9-DC)	platelet	-0.000628461	0.00171487	-0.366478	0.715989	0.977155	Lipid	Fatty Acid Metabolism (Acyl Carnitine, Dicarboxylate)	52943
behenoyl sphingomyelin (d18:1/22:0)*	platelet	0.00100707	0.00242954	0.414512	0.68077	0.977155	Lipid	Sphingomyelins	48492	44260125			HMDB0012103
bestatin	platelet	0.000497816	0.00137637	0.361688	0.719537	0.977155	Xenobiotics	Drug - Other	1435	72172	65391-42-6	D00087
beta-guanidinopropanoate	platelet	-0.0032246	0.00272601	-1.1829	0.24401	0.977155	Xenobiotics	Food Component/Plant	35101	67701	353-09-3	C03065	HMDB0013222
beta-hydroxyisovalerate	platelet	-0.00149692	0.00247237	-0.605461	0.54838	0.977155	Amino Acid	Leucine, Isoleucine and Valine Metabolism	12129	69362	625-08-1		HMDB0000754
beta-hydroxyisovaleroylcarnitine	platelet	-0.00112238	0.00156131	-0.718868	0.476508	0.977155	Amino Acid	Leucine, Isoleucine and Valine Metabolism	35433		99159-87-2
betaine	platelet	0.000923709	0.00148817	0.620702	0.538406	0.977155	Amino Acid	Glycine, Serine and Threonine Metabolism	3141	247	107-43-7	C00719	HMDB0000043
bilirubin degradation product, C16H18N2O5 (2)	platelet	-0.0021875	0.0017805	-1.22859	0.226589	0.977155	Partially Characterized Molecules	Partially Characterized Molecules	64404
butenoylcarnitine (C4:1)	platelet	-0.00156366	0.00130425	-1.19889	0.237804	0.977155	Lipid	Fatty Acid Metabolism (Acyl Carnitine, Monounsaturated)	61778
C-glycosyltryptophan	platelet	0.000279371	0.000530851	0.526271	0.601681	0.977155	Amino Acid	Tryptophan Metabolism	48782	10981970	180509-18-6		HMDB0240296
carboxy-methyl-arginine	platelet	-0.000767279	0.00155419	-0.493684	0.624298	0.977155	Amino Acid	Urea cycle; Arginine and Proline Metabolism	64071		18416-86-9		HMDB39111
carboxyethyl-GABA	platelet	-0.00194968	0.00127797	-1.52561	0.135178	0.977155	Amino Acid	Glutamate Metabolism	40007	2572	908055		HMDB0002201
carboxysuccinate	platelet	-0.00200294	0.0017803	-1.12506	0.267441	0.977155	Energy	TCA Cycle	63258	313489
carnitine	platelet	-0.00287264	0.00262583	-1.09399	0.280669	0.977155	Lipid	Carnitine Metabolism	15500	288	461-05-2	C00487,C00308	HMDB0000062
carnitine of C10H14O2 (2)*	platelet	0.000580461	0.000814531	0.712632	0.480316	0.977155	Partially Characterized Molecules	Partially Characterized Molecules	63648
carnitine of C10H14O2 (5)*	platelet	-0.00038289	0.00185688	-0.206201	0.837707	0.977155	Partially Characterized Molecules	Partially Characterized Molecules	63650
carnosine	platelet	-0.00160737	0.00245318	-0.655218	0.516174	0.977155	Amino Acid	Histidine Metabolism	1768	439224	305-84-0	C00386	HMDB0000033
catechol sulfate	platelet	0.00291432	0.00285499	1.02078	0.313649	0.977155	Xenobiotics	Benzoate Metabolism	35320	3083879	4918-96-1		HMDB0059724
cholate	platelet	-0.0019477	0.00276416	-0.704626	0.48523	0.977155	Lipid	Primary Bile Acid Metabolism	22842	221493	81-25-4	C00695	HMDB0000619
cholesterol	platelet	0.00134115	0.0026174	0.512397	0.611263	0.977155	Lipid	Sterol	63	6432564;11025495;5997	57-88-5	C00187	HMDB0000067
phosphocholine	platelet	0.000395384	0.00166647	0.237258	0.813698	0.977155	Lipid	Phospholipid Metabolism	34396	1014	72556-74-2	C00588	HMDB0001565
cinnamoylglycine	platelet	0.00266968	0.00206277	1.29422	0.203202	0.977155	Xenobiotics	Food Component/Plant	38637	709625	16534-24-0		HMDB0011621
cis-3,4-methyleneheptanoylcarnitine	platelet	-0.000544129	0.00146136	-0.372345	0.711652	0.977155	Lipid	Fatty Acid Metabolism (Acyl Carnitine, Medium Chain)	64389
cis-3,4-methyleneheptanoylglycine	platelet	-0.0014058	0.00129759	-1.08339	0.285287	0.977155	Lipid	Fatty Acid Metabolism (Acyl Glycine)	64386
cis-urocanate	platelet	0.00138617	0.00181429	0.764029	0.449448	0.977155	Amino Acid	Histidine Metabolism	40410	1549103	7699-35-6		HMDB0034174
citraconate/glutaconate	platelet	-0.000864761	0.00104866	-0.824634	0.414595	0.977155	Energy	TCA Cycle	47076	643798;5280498		C02226,C02214	HMDB0000620,HMDB0000634
citramalate	platelet	-0.000500613	0.0015839	-0.316063	0.75364	0.977155	Amino Acid	Glutamate Metabolism	22158	1081	1583974	C00815	HMDB0000426
citrate	platelet	-0.00107111	0.00272146	-0.393578	0.696036	0.977155	Energy	TCA Cycle	1564	311	77-92-9	C00158	HMDB0000094
citrulline	platelet	0.00112737	0.00255035	0.442043	0.6609	0.977155	Amino Acid	Urea cycle; Arginine and Proline Metabolism	2132	9750	372-75-8	C00327	HMDB0000904
cortisol	platelet	0.00229511	0.00253172	0.906543	0.370216	0.977155	Lipid	Corticosteroids	1712	5754	50-23-7	C00735	HMDB0000063
cortisol 21-glucuronide	platelet	0.00346582	0.00234128	1.48031	0.146825	0.977155	Lipid	Corticosteroids	47400
cortisone	platelet	0.00245304	0.0023675	1.03613	0.306524	0.977155	Lipid	Corticosteroids	1769	222786	53-06-5	C00762	HMDB0002802
cyclo(gly-pro)	platelet	0.00589893	0.00403568	1.46169	0.151836	0.977155	Peptide	Dipeptide	37077	193540	3705-27-9
cyclo(pro-hydroxypro)*	platelet	0.000474871	0.00217079	0.218755	0.827982	0.977155	Peptide	Dipeptide	62920
cystathionine	platelet	-0.000864289	0.00190143	-0.454547	0.651955	0.977155	Amino Acid	Methionine, Cysteine, SAM and Taurine Metabolism	15705	439258	535-34-2	C02291	HMDB0000099
cysteine	platelet	0.000721207	0.00119503	0.603504	0.549667	0.977155	Amino Acid	Methionine, Cysteine, SAM and Taurine Metabolism	1868	5862	52-90-4;56-89-3	C00097	HMDB0000574
cysteinylglycine	platelet	0.00127561	0.00146798	0.868954	0.390188	0.977155	Amino Acid	Glutathione Metabolism	35637	439498	19246-18-5	C01419	HMDB0000078
cysteinylglycine disulfide*	platelet	0.00145758	0.000932879	1.56245	0.12626	0.977155	Amino Acid	Glutathione Metabolism	62103	22833544	70555-24-7		HMDB0000709
cystine	platelet	0.000572787	0.00128216	0.446734	0.657538	0.977155	Amino Acid	Methionine, Cysteine, SAM and Taurine Metabolism	56	67678	56-89-3	C00491	HMDB0000192
cytidine	platelet	-0.00259297	0.00166133	-1.56078	0.126655	0.977155	Nucleotide	Pyrimidine Metabolism, Cytidine containing	514	6175	65-46-3	C00475	HMDB0000089
cytosine	platelet	-0.00085138	0.00262891	-0.323853	0.74778	0.977155	Nucleotide	Pyrimidine Metabolism, Cytidine containing	573	597	71-30-7	C00380	HMDB0000630
decadienedioic acid (C10:2-DC)	platelet	-0.00153811	0.00192042	-0.800921	0.42803	0.977155	Lipid	Fatty Acid, Dicarboxylate	63685	17789717
decanoylcarnitine (C10)	platelet	0.00066748	0.00195518	0.34139	0.734643	0.977155	Lipid	Fatty Acid Metabolism (Acyl Carnitine, Medium Chain)	33941	10245190	1492-27-9		HMDB0000651
dehydroascorbate	platelet	-0.0012319	0.00215403	-0.571903	0.570669	0.977155	Cofactors and Vitamins	Ascorbate and Aldarate Metabolism	1659	440667	490-83-5	C05422	HMDB0001264
dehydroepiandrosterone sulfate (DHEA-S)	platelet	0.00285608	0.00403271	0.708229	0.483015	0.977155	Lipid	Androgenic Steroids	32425	12594	651-48-9	C04555	HMDB0001032
delta-CEHC glucuronide	platelet	0.00144866	0.0023432	0.618241	0.540011	0.977155	Cofactors and Vitamins	Tocopherol Metabolism	62286
delta-CEHC sulfate	platelet	-0.00219238	0.00237303	-0.923873	0.361233	0.977155	Cofactors and Vitamins	Tocopherol Metabolism	62285
deoxycarnitine	platelet	-0.00271368	0.0028903	-0.938893	0.353564	0.977155	Lipid	Carnitine Metabolism	36747	22620	6249-56-5	C01181	HMDB0001161
diacetylspermidine*	platelet	-0.00238986	0.00196696	-1.215	0.231669	0.977155	Amino Acid	Polyamine Metabolism	62105	132680		C03413	HMDB0002172
diethylamine	platelet	0.00132766	0.00287247	0.462203	0.646504	0.977155	Xenobiotics	Chemical	52236	8021	109-89-7	D01282	HMDB0041878
dihydrobiopterin	platelet	-0.00213352	0.00129906	-1.64236	0.108556	0.977155	Cofactors and Vitamins	Tetrahydrobiopterin Metabolism	35129	135402011	6779-87-9	C00268	HMDB0000038
dihydroferulic acid sulfate	platelet	0.00165942	0.00207274	0.800592	0.428218	0.977155	Xenobiotics	Food Component/Plant	62857	187489			HMDB0041724
dimethylarginine (ADMA + SDMA)	platelet	-0.00137473	0.000933632	-1.47246	0.148922	0.977155	Amino Acid	Urea cycle; Arginine and Proline Metabolism	36808	123831;169148	102783-24-4	C21189,C03626	HMDB0003334,HMDB0001539
dimethylglycine	platelet	-0.00380825	0.00290802	-1.30957	0.198005	0.977155	Amino Acid	Glycine, Serine and Threonine Metabolism	5086	673	1118-68-9	C03626	HMDB0000092
dimethylmalonic acid	platelet	-0.00126407	0.00114018	-1.10866	0.274368	0.977155	Lipid	Fatty Acid, Dicarboxylate	42978	11686	595-46-0		HMDB0002001
dopamine 3-O-sulfate	platelet	-0.00172617	0.00161605	-1.06815	0.292022	0.977155	Amino Acid	Tyrosine Metabolism	48407	122136		C13690	HMDB0006275
dopamine 4-sulfate	platelet	-0.00180214	0.0014754	-1.22146	0.229246	0.977155	Amino Acid	Tyrosine Metabolism	48406	68517194		C13691	HMDB0004148
epiandrosterone sulfate	platelet	0.00130045	0.0028578	0.455051	0.651595	0.977155	Lipid	Androgenic Steroids	33973	9929317	22229-22-7	C04555	HMDB0062657
erythritol	platelet	0.00164016	0.00192711	0.8511	0.399909	0.977155	Xenobiotics	Food Component/Plant	20699	222285	149-32-6	C00503	HMDB0002994
erythronate*	platelet	0.000299361	0.000610352	0.490472	0.626548	0.977155	Carbohydrate	Aminosugar Metabolism	42420	2781043	88759-55-1		HMDB0000613
ethyl beta-glucopyranoside	platelet	0.00408664	0.00303338	1.34722	0.185685	0.977155	Xenobiotics	Food Component/Plant	64131	121667			HMDB0029968
ethylmalonate	platelet	-0.00194085	0.00175968	-1.10296	0.276806	0.977155	Amino Acid	Leucine, Isoleucine and Valine Metabolism	15765	11756	601-75-2		HMDB0000622
etiocholanolone glucuronide	platelet	0.00172172	0.00211541	0.813895	0.420647	0.977155	Lipid	Androgenic Steroids	47112	270605	621890		HMDB0004484
ferulic acid 4-sulfate	platelet	0.000416103	0.00202259	0.205728	0.838074	0.977155	Xenobiotics	Food Component/Plant	47114	6305574	86321-29-1		HMDB0029200
ferulylglycine (1)	platelet	0.00142926	0.00195603	0.730695	0.469333	0.977155	Xenobiotics	Food Component/Plant	54936
formiminoglutamate	platelet	0.000247347	0.00117361	0.210757	0.834174	0.977155	Amino Acid	Histidine Metabolism	43493	439233	816-90-0	C00439	HMDB0000854
fructosyllysine	platelet	0.000680999	0.00127722	0.533186	0.59693	0.977155	Amino Acid	Lysine Metabolism	46227	9839580	21291-40-7		HMDB0034879
fucitol	platelet	0.000248011	0.000861019	0.288043	0.774839	0.977155	Xenobiotics	Food Component/Plant	38313	445724	13074-06-1
fucose	platelet	-0.000843028	0.00135333	-0.622927	0.536958	0.977155	Carbohydrate	Aminosugar Metabolism	15587	19466;17106	2438-80-4	C01019,C01018	HMDB0000174,HMDB0029196
furaneol sulfate	platelet	0.00278735	0.00200199	1.39229	0.171724	0.977155	Xenobiotics	Food Component/Plant	54795	59815364
gamma-carboxyglutamate	platelet	0.00103069	0.00110978	0.928731	0.358742	0.977155	Amino Acid	Glutamate Metabolism	38754	40772	56271-99-9		HMDB0041900
gamma-CEHC glucuronide*	platelet	-0.000901645	0.0014354	-0.628149	0.533567	0.977155	Cofactors and Vitamins	Tocopherol Metabolism	42381	121596235
gamma-CEHC sulfate	platelet	-0.00155864	0.00230296	-0.676797	0.502529	0.977155	Cofactors and Vitamins	Tocopherol Metabolism	62280
gamma-glutamyl-alpha-lysine	platelet	-0.00123171	0.00307884	-0.400058	0.691297	0.977155	Peptide	Gamma-glutamyl Amino Acid	55015	65254
gamma-glutamyl-epsilon-lysine	platelet	-0.000686061	0.0019428	-0.35313	0.725892	0.977155	Peptide	Gamma-glutamyl Amino Acid	33934	7015685	17105-15-6		HMDB0003869
gamma-glutamylglycine	platelet	-0.00189587	0.00242215	-0.782721	0.438518	0.977155	Peptide	Gamma-glutamyl Amino Acid	33949	100099	1948-29-4		HMDB0011667
gamma-glutamylhistidine	platelet	-0.000903093	0.00180937	-0.49912	0.620499	0.977155	Peptide	Gamma-glutamyl Amino Acid	18245	7017195	37460-15-4		HMDB0029151
gamma-glutamylleucine	platelet	-0.00147788	0.00248102	-0.595676	0.554833	0.977155	Peptide	Gamma-glutamyl Amino Acid	18369	151023	2566-39-4		HMDB0011171
gamma-glutamylphenylalanine	platelet	-0.00305229	0.00173366	-1.76061	0.0861456	0.977155	Peptide	Gamma-glutamyl Amino Acid	33422	111299	7432-24-8		HMDB0000594
gamma-glutamylthreonine	platelet	-0.000738076	0.00187131	-0.394417	0.695422	0.977155	Peptide	Gamma-glutamyl Amino Acid	33364	76078708	5652-48-2		HMDB0029159
gamma-glutamyltyrosine	platelet	-0.00214867	0.00248278	-0.865426	0.392097	0.977155	Peptide	Gamma-glutamyl Amino Acid	2734	94340	7432-23-7		HMDB0011741
gamma-glutamylvaline	platelet	-0.00118432	0.00173063	-0.684326	0.497816	0.977155	Peptide	Gamma-glutamyl Amino Acid	43829	7015683	2746-34-1		HMDB0011172
gentisate	platelet	-0.00121801	0.00226742	-0.537178	0.594197	0.977155	Amino Acid	Tyrosine Metabolism	18280	3469	490-79-9	C00628	HMDB0000152
GlcNAc sulfate conjugate of C21H34O2 steroid	platelet	0.00187706	0.00229776	0.816906	0.418945	0.977155	Partially Characterized Molecules	Partially Characterized Molecules	63699
glucarate (saccharate)	platelet	0.00452013	0.00334608	1.35087	0.184522	0.977155	Cofactors and Vitamins	Ascorbate and Aldarate Metabolism	1476	33037	5793-88-4	C00818	HMDB0000663
gluconate	platelet	0.003945	0.00226506	1.74168	0.0894481	0.977155	Xenobiotics	Food Component/Plant	587	3085666;10690	527-07-1	C00257	HMDB0000625
glucose	platelet	0.00153046	0.00325386	0.470352	0.640723	0.977155	Carbohydrate	Glycolysis, Gluconeogenesis, and Pyruvate Metabolism	48152	5793	50-99-7	C00031	HMDB0000122
glucuronate	platelet	-0.000650273	0.00158196	-0.411055	0.683282	0.977155	Carbohydrate	Aminosugar Metabolism	15443	441478;94715;23677976;65041;444791	207300-70-7	C16245	HMDB0000127
glucuronide of C10H14O2 (5)*	platelet	-0.000882512	0.0020171	-0.437515	0.664151	0.977155	Partially Characterized Molecules	Partially Characterized Molecules	61897
glucuronide of C10H18O2 (1)*	platelet	-0.000935395	0.00213058	-0.439034	0.66306	0.977155	Partially Characterized Molecules	Partially Characterized Molecules	61881
glucuronide of C10H18O2 (11)*	platelet	0.00120471	0.00143047	0.842176	0.404824	0.977155	Partially Characterized Molecules	Partially Characterized Molecules	61891
glucuronide of C10H18O2 (12)*	platelet	0.000857068	0.00131775	0.6504	0.519247	0.977155	Partially Characterized Molecules	Partially Characterized Molecules	61892
glucuronide of C10H18O2 (5)*	platelet	0.000870111	0.00219664	0.39611	0.694183	0.977155	Partially Characterized Molecules	Partially Characterized Molecules	61885
glucuronide of C10H18O2 (7)*	platelet	0.00372498	0.00256436	1.4526	0.154335	0.977155	Partially Characterized Molecules	Partially Characterized Molecules	61887
glucuronide of C10H18O2 (8)*	platelet	0.00286879	0.00276744	1.03662	0.306297	0.977155	Partially Characterized Molecules	Partially Characterized Molecules	61888
glucuronide of C12H20O3 (2)*	platelet	0.0011646	0.00151492	0.768754	0.44667	0.977155	Partially Characterized Molecules	Partially Characterized Molecules	61965
glucuronide of C12H20O3 (3)*	platelet	0.00129559	0.00137258	0.943908	0.351028	0.977155	Partially Characterized Molecules	Partially Characterized Molecules	61968
glucuronide of C12H20O3 (4)*	platelet	0.00197956	0.0018735	1.05661	0.297191	0.977155	Partially Characterized Molecules	Partially Characterized Molecules	61966
glucuronide of C12H22O4 (1)*	platelet	0.0012786	0.00153413	0.833433	0.409676	0.977155	Partially Characterized Molecules	Partially Characterized Molecules	61874
glucuronide of C12H22O4 (2)*	platelet	0.00218946	0.00167046	1.31069	0.197628	0.977155	Partially Characterized Molecules	Partially Characterized Molecules	61875
glucuronide of C14H22O4 (2)*	platelet	0.00115586	0.00137679	0.839533	0.406287	0.977155	Partially Characterized Molecules	Partially Characterized Molecules	61970
glucuronide of C14H26O4 (1)*	platelet	0.00195293	0.00183831	1.06235	0.29461	0.977155	Partially Characterized Molecules	Partially Characterized Molecules	61876
glucuronide of C14H26O4 (2)*	platelet	0.00225633	0.00188194	1.19894	0.237786	0.977155	Partially Characterized Molecules	Partially Characterized Molecules	61877
glucuronide of C8H14O2 (1)*	platelet	0.000788085	0.00261386	0.301503	0.764633	0.977155	Partially Characterized Molecules	Partially Characterized Molecules	61903
glucuronide of C8H16O2 (2)*	platelet	0.00376079	0.00355193	1.0588	0.296204	0.977155	Partially Characterized Molecules	Partially Characterized Molecules	61973	127448			HMDB0010347
glutamine	platelet	-0.00121773	0.0020846	-0.584154	0.562481	0.977155	Amino Acid	Glutamate Metabolism	53	5961	56-85-9	C00064	HMDB0000641
glutamine conjugate of C10H16O2 (2)*	platelet	0.00190401	0.00158389	1.20211	0.236569	0.977155	Partially Characterized Molecules	Partially Characterized Molecules	63679
glutamine conjugate of C6H10O2 (1)*	platelet	0.00227393	0.00132447	1.71685	0.0939392	0.977155	Partially Characterized Molecules	Partially Characterized Molecules	63657
glutamine conjugate of C8H12O2 (1)*	platelet	0.00128442	0.00132647	0.968299	0.338862	0.977155	Partially Characterized Molecules	Partially Characterized Molecules	62142
glutamine conjugate of C8H12O4 (1)*	platelet	-0.000302797	0.00138397	-0.218788	0.827956	0.977155	Partially Characterized Molecules	Partially Characterized Molecules	62140
glutamine conjugate of C8H12O4 (2)*	platelet	0.00285147	0.0019461	1.46522	0.150877	0.977155	Partially Characterized Molecules	Partially Characterized Molecules	62141
glutamine conjugate of C9H16O2 (1)*	platelet	0.00220746	0.00184163	1.19865	0.237899	0.977155	Partially Characterized Molecules	Partially Characterized Molecules	63659
glutamine_degradant*	platelet	-0.00110255	0.00211828	-0.520493	0.605663	0.977155	Partially Characterized Molecules	Partially Characterized Molecules	46225		2353-44-8
glutarate (C5-DC)	platelet	0.000694772	0.00232742	0.298515	0.766895	0.977155	Lipid	Fatty Acid, Dicarboxylate	396	743;4418048	110-94-1	C00489	HMDB0000661
glutarylcarnitine (C5-DC)	platelet	0.000284164	0.00126461	0.224706	0.823381	0.977155	Amino Acid	Lysine Metabolism	44664	71317118	102636-82-8		HMDB0013130
glycerophosphoethanolamine	platelet	0.00217607	0.00143196	1.51965	0.136666	0.977155	Lipid	Phospholipid Metabolism	37455	123874	33049-08-0	C01233	HMDB0000114
glycerophosphoinositol*	platelet	0.00168167	0.000917131	1.83362	0.0743496	0.977155	Lipid	Phospholipid Metabolism	52307	167572	16824-65-0
glycerophosphorylcholine (GPC)	platelet	0.00204199	0.00174777	1.16834	0.249761	0.977155	Lipid	Phospholipid Metabolism	15990	71920	28319-77-9	C00670	HMDB0000086
glycerophosphoserine*	platelet	0.00162467	0.00115409	1.40775	0.167126	0.977155	Lipid	Phospholipid Metabolism	57404	3081457
glycine	platelet	-0.000542447	0.0019019	-0.285213	0.77699	0.977155	Amino Acid	Glycine, Serine and Threonine Metabolism	58	750	56-40-6	C00037	HMDB0000123
glycine conjugate of C6H10O2 (1)*	platelet	-0.00030744	0.00138176	-0.222498	0.825087	0.977155	Partially Characterized Molecules	Partially Characterized Molecules	63652
glycine conjugate of C6H10O2 (2)*	platelet	0.000376234	0.00169837	0.221526	0.825838	0.977155	Partially Characterized Molecules	Partially Characterized Molecules	63653
glycochenodeoxycholate 3-sulfate	platelet	-0.00300177	0.00254884	-1.1777	0.246054	0.977155	Lipid	Primary Bile Acid Metabolism	52974	11954205;21125002;21116917			HMDB0002409,HMDB0002497,HMDB0002496
glycochenodeoxycholate glucuronide (1)	platelet	-0.000785167	0.00253872	-0.309277	0.758757	0.977155	Lipid	Primary Bile Acid Metabolism	52983	44263370			HMDB0002579
glycocholate	platelet	-0.00308317	0.00243941	-1.2639	0.21377	0.977155	Lipid	Primary Bile Acid Metabolism	18476	10140	475-31-0;863-57-0	C01921	HMDB0000138
glycodeoxycholate 3-sulfate	platelet	-0.00189142	0.00330231	-0.572757	0.570097	0.977155	Lipid	Secondary Bile Acid Metabolism	52975	101602538
glycoursodeoxycholic acid sulfate (1)	platelet	-0.00107919	0.0025137	-0.429324	0.67005	0.977155	Lipid	Secondary Bile Acid Metabolism	63731
glycylleucine	platelet	0.000468134	0.00146567	0.3194	0.751128	0.977155	Peptide	Dipeptide	34398	92843	869-19-2	C02155	HMDB0000759
guaiacol sulfate	platelet	0.00372035	0.00293362	1.26818	0.212252	0.977155	Xenobiotics	Benzoate Metabolism	46111	22473			HMDB0060013
guanidinoacetate	platelet	-0.00326721	0.00306457	-1.06613	0.292922	0.977155	Amino Acid	Creatine Metabolism	43802	763	352-97-6	C00581	HMDB0000128
guanidinosuccinate	platelet	-0.0019301	0.00262501	-0.735273	0.466572	0.977155	Amino Acid	Guanidino and Acetamido Metabolism	32446	439918	6133-30-8	C03139	HMDB0003157
guanosine-3',5'-cyclic monophosphate (cGMP)	platelet	0.000548843	0.00126508	0.433842	0.666794	0.977155	Nucleotide	Purine Metabolism, Guanine containing	2827	135398569	7665-99-8	C00942	HMDB0001314
heptenedioate (C7:1-DC)*	platelet	0.000620932	0.00116231	0.534223	0.59622	0.977155	Lipid	Fatty Acid, Dicarboxylate	61866
hexanoylglycine (C6)	platelet	-0.00194378	0.00181334	-1.07194	0.290337	0.977155	Lipid	Fatty Acid Metabolism (Acyl Glycine)	35436	99463	24003-67-6		HMDB0000701
histidine	platelet	-0.00129257	0.00247838	-0.521537	0.604942	0.977155	Amino Acid	Histidine Metabolism	59	6274	5934-29-2	C00135	HMDB0000177
homocitrulline	platelet	-0.00272409	0.00304012	-0.896047	0.375725	0.977155	Amino Acid	Urea cycle; Arginine and Proline Metabolism	22138	65072	1190-49-4	C02427	HMDB0000679
homoserine	platelet	-0.000699567	0.00156263	-0.447686	0.656857	0.977155	Amino Acid	Glycine, Serine and Threonine Metabolism	18351	12647	672-15-1	C00263	HMDB0000719
homostachydrine*	platelet	0.00259504	0.00268971	0.964803	0.340588	0.977155	Xenobiotics	Food Component/Plant	33009	441447	1195-94-4	C08283	HMDB0033433
hydantoin-5-propionate	platelet	0.000372268	0.00110782	0.336038	0.738643	0.977155	Amino Acid	Histidine Metabolism	40473	782	5624-26-0	C05565	HMDB0001212
hydroxy-N6,N6,N6-trimethyllysine*	platelet	-0.000702195	0.000737371	-0.952295	0.346813	0.977155	Amino Acid	Lysine Metabolism	62959
hydroxyasparagine	platelet	0.00102318	0.000762313	1.3422	0.187292	0.977155	Amino Acid	Alanine and Aspartate Metabolism	62060	15991574		C20631	HMDB32332
hypoxanthine	platelet	-0.000375787	0.00181314	-0.207258	0.836887	0.977155	Nucleotide	Purine Metabolism, (Hypo)Xanthine/Inosine containing	3127	790;135398638	68-94-0	C00262	HMDB0000157
imidazole lactate	platelet	-0.00214916	0.00139284	-1.54301	0.130905	0.977155	Amino Acid	Histidine Metabolism	15716	793	14403-45-3	C05568	HMDB0002320
imidazole propionate	platelet	-0.00312173	0.00248694	-1.25525	0.216858	0.977155	Amino Acid	Histidine Metabolism	40730	70630	1074-59-5		HMDB0002271
indoleacetoylcarnitine*	platelet	-0.00231164	0.00353968	-0.653063	0.517547	0.977155	Amino Acid	Tryptophan Metabolism	62279
indoleacetylglutamine	platelet	-0.00274961	0.00204917	-1.34182	0.187415	0.977155	Amino Acid	Tryptophan Metabolism	42087	25200879			HMDB0013240
indolelactate	platelet	-0.000709373	0.00132891	-0.533799	0.59651	0.977155	Amino Acid	Tryptophan Metabolism	18349	92904	832-97-3	C02043	HMDB0000671
indolepropionylglycine	platelet	-0.00339114	0.00257057	-1.31921	0.194791	0.977155	Amino Acid	Tryptophan Metabolism	54917	129691959
indolin-2-one	platelet	0.00222313	0.00182904	1.21546	0.231498	0.977155	Xenobiotics	Food Component/Plant	43374	321710	59-48-3	C12312
indoxyl glucuronide	platelet	0.00312855	0.00245331	1.27524	0.209769	0.977155	Amino Acid	Tryptophan Metabolism	52749	2733785	35804-66-1		HMDB0010319
inosine	platelet	-0.00155286	0.00172455	-0.900444	0.373411	0.977155	Nucleotide	Purine Metabolism, (Hypo)Xanthine/Inosine containing	1123	6021	58-63-9	C00294	HMDB0000195
isobutyrylcarnitine (C4)	platelet	-0.00260808	0.00238087	-1.09543	0.280047	0.977155	Amino Acid	Leucine, Isoleucine and Valine Metabolism	33441	168379	25518-49-4		HMDB0000736
isobutyrylglycine (C4)	platelet	-0.00397929	0.00209724	-1.89739	0.065198	0.977155	Amino Acid	Leucine, Isoleucine and Valine Metabolism	35437	10855600	15926-18-8		HMDB0000730
isocaproylglutamine	platelet	0.00136427	0.00140808	0.968886	0.338573	0.977155	Lipid	Fatty Acid Metabolism (Acyl Glutamine)	61811
isocaproylglycine	platelet	-0.00170555	0.00161972	-1.05299	0.298827	0.977155	Lipid	Fatty Acid Metabolism (Acyl Glycine)	61789	28777652
isocitrate	platelet	0.00277813	0.00193425	1.43628	0.158895	0.977155	Energy	TCA Cycle	12110	5318532	20226-99-7	C00451	HMDB0001874
isocitric lactone	platelet	0.00120935	0.00173686	0.696285	0.49038	0.977155	Energy	TCA Cycle	54724	98259	4702-32-3
isoleucine	platelet	0.000739724	0.00195057	0.379234	0.706571	0.977155	Amino Acid	Leucine, Isoleucine and Valine Metabolism	1125	6306	73-32-5	C16424,C00407,C06418	HMDB0000172
isoleucylhydroxyproline*	platelet	-0.0011435	0.00218964	-0.522231	0.604463	0.977155	Peptide	Dipeptide Derivative	63051	61158802			HMDB0028908
isoputreanine	platelet	0.000384137	0.000795657	0.482792	0.631942	0.977155	Amino Acid	Polyamine Metabolism	57566	171763	53185-44-7		HMDB0006009
isovalerylcarnitine (C5)	platelet	-0.00298839	0.00287919	-1.03793	0.305696	0.977155	Amino Acid	Leucine, Isoleucine and Valine Metabolism	34407	169235	31023-24-2	C20826	HMDB0000688
isovalerylglutamine	platelet	-0.000493003	0.00195203	-0.252559	0.801935	0.977155	Amino Acid	Leucine, Isoleucine and Valine Metabolism	54913
isovalerylglycine	platelet	-0.00228976	0.00183933	-1.24488	0.220603	0.977155	Amino Acid	Leucine, Isoleucine and Valine Metabolism	35107	546304	16284-60-9		HMDB00678
isoxanthopterin	platelet	0.000596563	0.00207373	0.287676	0.775118	0.977155	Cofactors and Vitamins	Pterin Metabolism	27732	135398700	529-69-1	C03975	HMDB0000704
kynurenate	platelet	-0.00111597	0.00131575	-0.848164	0.401523	0.977155	Amino Acid	Tryptophan Metabolism	1417	3845	492-27-3	C01717	HMDB0000715
kynurenine	platelet	-0.00181568	0.00200323	-0.906376	0.370303	0.977155	Amino Acid	Tryptophan Metabolism	15140	161166	2922-83-0	C00328	HMDB0000684
lactate	platelet	0.00111479	0.00294916	0.378002	0.707479	0.977155	Carbohydrate	Glycolysis, Gluconeogenesis, and Pyruvate Metabolism	527	612	79-33-4	C00186	HMDB0000190
lactose	platelet	-0.000956062	0.00133121	-0.718188	0.476922	0.977155	Carbohydrate	Disaccharides and Oligosaccharides	567	6134	5965-66-2	C01970	HMDB0041627
lanthionine	platelet	0.000356542	0.00106052	0.336196	0.738525	0.977155	Amino Acid	Methionine, Cysteine, SAM and Taurine Metabolism	42002	98504	468821
laurylcarnitine (C12)	platelet	0.00172372	0.00166427	1.03572	0.306713	0.977155	Lipid	Fatty Acid Metabolism (Acyl Carnitine, Medium Chain)	34534	168381	25518-54-1		HMDB000225
leucine	platelet	0.000616352	0.00180601	0.341278	0.734726	0.977155	Amino Acid	Leucine, Isoleucine and Valine Metabolism	60	6106	61-90-5	C00123	HMDB0000687
leucylhydroxyproline*	platelet	-0.00150354	0.0020573	-0.730832	0.46925	0.977155	Peptide	Dipeptide Derivative	63052	20847829			HMDB0028930
levulinoylcarnitine	platelet	-0.00175718	0.00170811	-1.02873	0.309945	0.977155	Xenobiotics	Food Component/Plant	63359
lyxonate	platelet	-0.000299957	0.00146782	-0.204355	0.839139	0.977155	Carbohydrate	Pentose Metabolism	61858
malate	platelet	0.000810127	0.00175845	0.460706	0.647568	0.977155	Energy	TCA Cycle	1303	525	6915-15-7	C00497,C00149,C00711	HMDB0000744,HMDB0031518,HMDB0000156
maleate	platelet	0.000327249	0.0011284	0.290011	0.773344	0.977155	Lipid	Fatty Acid, Dicarboxylate	20676	444266	110-16-7	C01384	HMDB0000176
malonylcarnitine	platelet	-0.00106024	0.00151228	-0.701088	0.487411	0.977155	Lipid	Fatty Acid Synthesis	37059	22833583	853728-01-5		HMDB0002095
maltol sulfate	platelet	0.00256741	0.00354052	0.725151	0.472688	0.977155	Xenobiotics	Food Component/Plant	48696
mandelate	platelet	0.00088971	0.00097312	0.914286	0.366185	0.977155	Xenobiotics	Benzoate Metabolism	22160	439616;1292	90-64-2	C01984	HMDB0000703
mannitol/sorbitol	platelet	0.00175516	0.00188501	0.931116	0.357522	0.977155	Carbohydrate	Fructose, Mannose and Galactose Metabolism	46142	6251;5780		C00392,C00794	HMDB0000247,HMDB0000765
mannonate*	platelet	0.000702672	0.000731889	0.96008	0.34293	0.977155	Xenobiotics	Food Component/Plant	62864	3246006	642-99-9
mannose	platelet	0.00364948	0.00275202	1.32611	0.192518	0.977155	Carbohydrate	Fructose, Mannose and Galactose Metabolism	48153	185698;82308;18950;439680	3458-28-4	C00159,C02209,C00936	HMDB0000169
methionine	platelet	-0.0010955	0.00141897	-0.772039	0.444745	0.977155	Amino Acid	Methionine, Cysteine, SAM and Taurine Metabolism	1302	6137	63-68-3	C00073	HMDB0000696
methionine sulfone	platelet	-0.00312053	0.00209412	-1.49014	0.144232	0.977155	Amino Acid	Methionine, Cysteine, SAM and Taurine Metabolism	44878	69961	820-10-0		HMDB0062174
methyl-4-hydroxybenzoate sulfate	platelet	-0.000809168	0.00370385	-0.218467	0.828205	0.977155	Xenobiotics	Benzoate Metabolism	48429	10657183			HMDB0041646
methylmalonate (MMA)	platelet	-0.00112681	0.00338949	-0.332442	0.741336	0.977155	Lipid	Fatty Acid Metabolism (also BCAA Metabolism)	1496	487	516-05-2	C02170	HMDB0000202
methylsuccinate	platelet	-0.000897465	0.00106922	-0.839364	0.406381	0.977155	Amino Acid	Leucine, Isoleucine and Valine Metabolism	15745	10349	498-21-5		HMDB0001844
methylsuccinoylcarnitine	platelet	-0.00351509	0.00207146	-1.69691	0.0976814	0.977155	Amino Acid	Leucine, Isoleucine and Valine Metabolism	53031
methylurea	platelet	-0.000532246	0.00169248	-0.314477	0.754835	0.977155	Amino Acid	Urea cycle; Arginine and Proline Metabolism	34378	11719	598-50-5	C16363
mevalonate	platelet	0.000295929	0.000822108	0.359963	0.720817	0.977155	Lipid	Mevalonate Metabolism	39583	449	96949-03-0	C02104	HMDB0000227
myo-inositol	platelet	-0.000849257	0.00281046	-0.302177	0.764123	0.977155	Lipid	Inositol Metabolism	1124	892	87-89-8	C00137	HMDB0000211
myristoleoylcarnitine (C14:1)*	platelet	-0.00166951	0.00208608	-0.800306	0.428382	0.977155	Lipid	Fatty Acid Metabolism (Acyl Carnitine, Monounsaturated)	48182	129691961	889848-55-9		HMDB0240588
N,N,N-trimethyl-5-aminovalerate	platelet	-0.00038963	0.00173878	-0.224082	0.823863	0.977155	Amino Acid	Lysine Metabolism	57687	14274897
N,N-dimethyl-5-aminovalerate	platelet	-0.00284528	0.00237811	-1.19645	0.238746	0.977155	Amino Acid	Lysine Metabolism	62819
N,N-dimethyl-pro-pro	platelet	-0.00132278	0.000821604	-1.61	0.115464	0.977155	Peptide	Modified Peptides	64571
N,N-dimethylalanine	platelet	-0.00213363	0.00217771	-0.979756	0.333245	0.977155	Amino Acid	Alanine and Aspartate Metabolism	63151	5488191	2812-31-9
N-(2-furoyl)glycine	platelet	0.001642	0.00212076	0.774253	0.44345	0.977155	Xenobiotics	Food Component/Plant	31536	21863	5657-19-2;5657-19-2		HMDB0000439
N-acetyl-1-methylhistidine*	platelet	-0.000346347	0.00169136	-0.204774	0.838814	0.977155	Amino Acid	Histidine Metabolism	43255	53859791
N-acetyl-2-aminoadipate	platelet	0.00138293	0.00083345	1.65928	0.105081	0.977155	Amino Acid	Lysine Metabolism	63920	443992		C12986
N-acetyl-2-aminooctanoate*	platelet	-0.00218102	0.0025121	-0.868208	0.390592	0.977155	Lipid	Fatty Acid, Amino	62059	95555			HMDB0059745
N-acetyl-3-methylhistidine*	platelet	0.00121012	0.00160621	0.753401	0.455733	0.977155	Amino Acid	Histidine Metabolism	43256	193270	37841-04-6
N-acetyl-aspartyl-glutamate (NAAG)	platelet	-0.000479494	0.00113821	-0.421269	0.675871	0.977155	Amino Acid	Glutamate Metabolism	35665	188803	3106-85-2	C12270	HMDB0001067
N-acetyl-beta-alanine	platelet	-0.000500965	0.00131892	-0.37983	0.706132	0.977155	Nucleotide	Pyrimidine Metabolism, Uracil containing	37432	76406	3025-95-4	C01073	HMDB0061880
N-acetyl-cadaverine	platelet	0.00313437	0.00344229	0.910546	0.368128	0.977155	Amino Acid	Lysine Metabolism	43530	10374713	32343-73-0		HMDB0002284
N-acetyl-isoputreanine	platelet	0.00050372	0.00116309	0.433089	0.667336	0.977155	Amino Acid	Polyamine Metabolism	62309	131802901
N-acetylarginine	platelet	-0.00171421	0.00142459	-1.20331	0.236112	0.977155	Amino Acid	Urea cycle; Arginine and Proline Metabolism	33953	67427	155-84-0	C02562	HMDB0004620
N-acetylasparagine	platelet	-0.000803505	0.00167597	-0.479427	0.634312	0.977155	Amino Acid	Alanine and Aspartate Metabolism	33942	99715	4033-40-3		HMDB0006028
N-acetylaspartate (NAA)	platelet	-0.000599955	0.000920078	-0.65207	0.518181	0.977155	Amino Acid	Alanine and Aspartate Metabolism	22185	65065	997-55-7;997-55-7	C01042	HMDB0000812
N-acetylcarnosine	platelet	-0.00143335	0.00132999	-1.07772	0.287782	0.977155	Amino Acid	Histidine Metabolism	43488	9903482	56353-15-2		HMDB0012881
N-acetylcitrulline	platelet	0.00150437	0.00172173	0.873756	0.3876	0.977155	Amino Acid	Urea cycle; Arginine and Proline Metabolism	48434	656979	33965-42-3	C15532,C02851	HMDB0000856
N-acetylcysteine	platelet	0.00342515	0.00186842	1.83318	0.074417	0.977155	Amino Acid	Methionine, Cysteine, SAM and Taurine Metabolism	1586	12035	616-91-1	C06809	HMDB0001890
N-acetylglucosamine/N-acetylgalactosamine	platelet	0.000718691	0.000676466	1.06242	0.29458	0.977155	Carbohydrate	Aminosugar Metabolism	46539	84265;439174		C01074	HMDB0000212,HMDB0000215
N-acetylglucosaminitol	platelet	-0.00116493	0.00106509	-1.09374	0.280779	0.977155	Carbohydrate	Aminosugar Metabolism	63817	165206	4271-28-7
N-acetylglucosaminylasparagine	platelet	-0.000760622	0.00124673	-0.610094	0.545338	0.977155	Carbohydrate	Aminosugar Metabolism	48149	123826	2776-93-4	C04540	HMDB0000489
N-acetylglutamate	platelet	-0.000624861	0.00184105	-0.339405	0.736126	0.977155	Amino Acid	Glutamate Metabolism	15720	70914	1430871	C00624	HMDB0001138
N-acetylglutamine	platelet	-0.002487	0.0024703	-1.00676	0.320255	0.977155	Amino Acid	Glutamate Metabolism	33943	182230	2490-97-3	C02716	HMDB0006029
N-acetylhistidine	platelet	-0.000768173	0.00158657	-0.484173	0.630971	0.977155	Amino Acid	Histidine Metabolism	33946	75619	39145-52-3	C02997	HMDB0032055
N-acetylisoleucine	platelet	-0.00140321	0.00183931	-0.7629	0.450113	0.977155	Amino Acid	Leucine, Isoleucine and Valine Metabolism	33967	306109	3077-46-1		HMDB0061684
N-acetylkynurenine (2)	platelet	0.00142734	0.00299075	0.477252	0.635847	0.977155	Amino Acid	Tryptophan Metabolism	48757	73817779
N-acetylleucine	platelet	-0.000619849	0.00224472	-0.276137	0.783901	0.977155	Amino Acid	Leucine, Isoleucine and Valine Metabolism	1587	70912	1188-21-2	C02710	HMDB0011756
N-acetylmethionine	platelet	0.000342094	0.00158735	0.215512	0.830491	0.977155	Amino Acid	Methionine, Cysteine, SAM and Taurine Metabolism	1589	448580	65-82-7	C02712	HMDB0011745
N-acetylneuraminate	platelet	-0.000930139	0.000823405	-1.12963	0.265534	0.977155	Carbohydrate	Aminosugar Metabolism	32377	439197	131-48-6	C00270	HMDB0000230
N-acetylproline	platelet	0.0020553	0.00126071	1.63027	0.111096	0.977155	Amino Acid	Urea cycle; Arginine and Proline Metabolism	34387	322640	1074-79-9		HMDB0094701
N-acetylputrescine	platelet	-0.000945133	0.0012938	-0.730508	0.469446	0.977155	Amino Acid	Polyamine Metabolism	37496	122356	18233-70-0	C02714	HMDB0002064
N-acetylpyrraline	platelet	0.00228444	0.00244457	0.934496	0.355798	0.977155	Xenobiotics	Food Component/Plant	48438			C01227
N-acetylserine	platelet	-0.000303253	0.00130652	-0.232108	0.817668	0.977155	Amino Acid	Glycine, Serine and Threonine Metabolism	37076	65249	97-14-3		HMDB0002931
N-acetyltaurine	platelet	-0.000774535	0.000817639	-0.947282	0.349328	0.977155	Amino Acid	Methionine, Cysteine, SAM and Taurine Metabolism	48187	159864			HMDB0240253
N-acetylthreonine	platelet	-0.00234855	0.00154609	-1.51903	0.136821	0.977155	Amino Acid	Glycine, Serine and Threonine Metabolism	33939	152204	17093-74-2		HMDB0062557
N-acetyltryptophan	platelet	-0.000802372	0.0039159	-0.204901	0.838715	0.977155	Amino Acid	Tryptophan Metabolism	33959	439917;700653	1218-34-4	C03137	HMDB0013713
N-acetyltyrosine	platelet	0.000763703	0.00205995	0.370739	0.712838	0.977155	Amino Acid	Tyrosine Metabolism	32390	68310	537-55-3		HMDB0000866
N-acetylvaline	platelet	-0.00168277	0.00169393	-0.993413	0.326633	0.977155	Amino Acid	Leucine, Isoleucine and Valine Metabolism	1591	66789	96-81-1		HMDB0011757
N-carbamoylaspartate	platelet	-0.00173404	0.00185525	-0.934664	0.355713	0.977155	Nucleotide	Pyrimidine Metabolism, Orotate containing	1594	93072	923-37-5	C00438	HMDB0000828
N-carbamoylvaline	platelet	-0.000640594	0.00127137	-0.503861	0.617194	0.977155	Amino Acid	Leucine, Isoleucine and Valine Metabolism	62852	448879	26081-00-5
N-formylanthranilic acid	platelet	-0.00101079	0.00226505	-0.446253	0.657882	0.977155	Amino Acid	Tryptophan Metabolism	43549	101399	3342-77-6	C05653	HMDB0004089
N-formylkynurenine	platelet	0.00104133	0.00195169	0.533553	0.596679	0.977155	Amino Acid	Tryptophan Metabolism	64334	910	1022-31-7	C02700,C02406,C15605	HMDB01200
N-formylmethionine	platelet	-0.00176112	0.00197845	-0.890153	0.378842	0.977155	Amino Acid	Methionine, Cysteine, SAM and Taurine Metabolism	2829	439750	4289-98-9	C03145	HMDB0001015
N-methylproline	platelet	0.00166179	0.00265371	0.626215	0.534822	0.977155	Amino Acid	Urea cycle; Arginine and Proline Metabolism	37431	643474	475-11-6		HMDB0094696
N-octanoylglutamine	platelet	0.00209997	0.00154487	1.35931	0.181855	0.977155	Lipid	Fatty Acid Metabolism (Acyl Glutamine)	54919	54528406
N-succinyl-isoleucine	platelet	-0.000538825	0.00100871	-0.534171	0.596255	0.977155	Amino Acid	Leucine, Isoleucine and Valine Metabolism	63414	4153270
N-succinyl-leucine	platelet	0.000493424	0.000960758	0.513578	0.610445	0.977155	Amino Acid	Leucine, Isoleucine and Valine Metabolism	63413	3467259
N1,N12-diacetylspermine	platelet	0.000480654	0.00213653	0.22497	0.823178	0.977155	Amino Acid	Polyamine Metabolism	52987	132680	61345-83-3	C03413	HMDB0002172
N1-Methyl-2-pyridone-5-carboxamide	platelet	-0.000723518	0.00139732	-0.51779	0.60753	0.977155	Cofactors and Vitamins	Nicotinate and Nicotinamide Metabolism	40469	69698	701-44-0	C05842	HMDB0004193
1-methyladenosine	platelet	0.000397143	0.000837146	0.474401	0.63786	0.977155	Nucleotide	Purine Metabolism, Adenine containing	15650	27476	15763-06-1	C02494	HMDB0003331
1-methylguanosine	platelet	0.00111737	0.00160396	0.696634	0.490163	0.977155	Nucleotide	Purine Metabolism, Guanine containing	31609	96373	2140-65-0		HMDB0001563
N1-methylinosine	platelet	0.000590783	0.000729288	0.810082	0.422809	0.977155	Nucleotide	Purine Metabolism, (Hypo)Xanthine/Inosine containing	48351	650095	20245-33-4		HMDB0002721
N2,N2-dimethylguanosine	platelet	-0.000415864	0.000788697	-0.527281	0.600986	0.977155	Nucleotide	Purine Metabolism, Guanine containing	35137	135501639	2140-67-2		HMDB0004824
N2,N6-diacetyllysine	platelet	-0.00231678	0.00195241	-1.18662	0.242555	0.977155	Amino Acid	Lysine Metabolism	48455	91827	499-86-5
N2-acetyl,N6,N6-dimethyllysine	platelet	0.00140283	0.00225458	0.622211	0.537424	0.977155	Amino Acid	Lysine Metabolism	63254
N2-acetyl,N6-methyllysine	platelet	0.000456536	0.00181143	0.25203	0.802341	0.977155	Amino Acid	Lysine Metabolism	62954
N2-acetyllysine	platelet	-0.000556026	0.00106359	-0.52278	0.604085	0.977155	Amino Acid	Lysine Metabolism	36751	92907	1946-82-3	C12989	HMDB0000446
N2-methylguanosine	platelet	-0.00154267	0.00160073	-0.963729	0.34112	0.977155	Nucleotide	Purine Metabolism, Guanine containing	35133	135501934	2140-77-4		HMDB0005862
N3-methyluridine	platelet	-0.000603079	0.000938576	-0.642547	0.524278	0.977155	Nucleotide	Pyrimidine Metabolism, Uracil containing	35135	99592	2140-69-4		HMDB0004813
N4-acetylcytidine	platelet	-0.000785529	0.00127544	-0.615888	0.541547	0.977155	Nucleotide	Pyrimidine Metabolism, Cytidine containing	35130	107461	3768-18-1		HMDB0005923
N6,N6,N6-trimethyllysine	platelet	-0.0012977	0.000936247	-1.38606	0.173603	0.977155	Amino Acid	Lysine Metabolism	1498	440120	23284-33-5	C03793	HMDB0001325
N6,N6-dimethyllysine	platelet	-0.000286137	0.00138121	-0.207164	0.83696	0.977155	Amino Acid	Lysine Metabolism	62862	193344	2259-86-1	C05545	HMDB0013287
N6-acetyllysine	platelet	-0.00278016	0.00194785	-1.4273	0.161452	0.977155	Amino Acid	Lysine Metabolism	36752	92832	692-04-6	C02727	HMDB0000206
N6-carboxyethyllysine	platelet	-0.00234741	0.00127781	-1.83705	0.0738314	0.977155	Amino Acid	Lysine Metabolism	37458	23400779	1404785
N6-carboxymethyllysine	platelet	-0.000765359	0.00116006	-0.659759	0.513286	0.977155	Carbohydrate	Advanced Glycation End-product	36713	123800	1404817		HMDB0240347
N6-succinyladenosine	platelet	0.00047287	0.00128006	0.369412	0.713819	0.977155	Nucleotide	Purine Metabolism, Adenine containing	48130	165243	4542-23-8		HMDB0000912
neopterin	platelet	-0.00052861	0.00118452	-0.446264	0.657874	0.977155	Cofactors and Vitamins	Pterin Metabolism	35131	135460965;440842	2009-64-5	c05926	HMDB0000845,HMDB0000838
nicotinamide riboside	platelet	0.00102319	0.00178849	0.572097	0.570539	0.977155	Cofactors and Vitamins	Nicotinate and Nicotinamide Metabolism	33013	439924	1341-23-7	C03150	HMDB0000855
nonenedioate (C9:1-DC)*	platelet	0.00270411	0.00186827	1.44739	0.15578	0.977155	Lipid	Fatty Acid, Dicarboxylate	61859
o-cresol sulfate	platelet	0.00260106	0.00201523	1.2907	0.204407	0.977155	Xenobiotics	Benzoate Metabolism	36845	11615528			HMDB0011635
O-sulfo-L-tyrosine	platelet	-0.000843261	0.000575444	-1.46541	0.150826	0.977155	Xenobiotics	Chemical	45413	514186
octanoylcarnitine (C8)	platelet	-0.00135227	0.00175812	-0.769155	0.446435	0.977155	Lipid	Fatty Acid Metabolism (Acyl Carnitine, Medium Chain)	33936	11953814;123701	3671-77-0	C02838	HMDB0000791
ornithine	platelet	0.00210964	0.00228572	0.922965	0.361701	0.977155	Amino Acid	Urea cycle; Arginine and Proline Metabolism	1493	6262	3184-13-2	C00077	HMDB0000214
orotate	platelet	-0.0033335	0.00184065	-1.81105	0.0778414	0.977155	Nucleotide	Pyrimidine Metabolism, Orotate containing	1505	967	50887-69-9	C00295	HMDB0000226
orotidine	platelet	0.00191295	0.00113004	1.69282	0.0984644	0.977155	Nucleotide	Pyrimidine Metabolism, Orotate containing	35172	92751	314-50-1		HMDB0000788
oxindolylalanine	platelet	-0.000485053	0.0016024	-0.302704	0.763724	0.977155	Amino Acid	Tryptophan Metabolism	64568	20977764
p-cresol glucuronide*	platelet	0.00283999	0.00339392	0.836786	0.407811	0.977155	Amino Acid	Tyrosine Metabolism	48841	154035	17680-99-8		HMDB0011686
p-cresol sulfate	platelet	0.00217282	0.00302283	0.718805	0.476546	0.977155	Xenobiotics	Benzoate Metabolism	36103	4615423	3233-57-7		HMDB0011635
palmitoyl sphingomyelin (d18:1/16:0)	platelet	0.00127441	0.00238739	0.533808	0.596504	0.977155	Lipid	Sphingomyelins	37506	9939941	6254-89-3		HMDB0010169
pantothenate (Vitamin B5)	platelet	-0.00288277	0.00221055	-1.3041	0.199845	0.977155	Cofactors and Vitamins	Pantothenate and CoA Metabolism	1508	6613	137-08-6	C00864	HMDB0000210
pentose acid*	platelet	0.000703	0.0014566	0.482631	0.632056	0.977155	Partially Characterized Molecules	Partially Characterized Molecules	63264	7991		C00803	HMDB0000892
pepstatin A	platelet	0.000622235	0.0010934	0.569083	0.572563	0.977155	Xenobiotics	Chemical	37474	5478883	26305-03-3
phenol sulfate	platelet	0.00110691	0.00267285	0.414132	0.681047	0.977155	Amino Acid	Tyrosine Metabolism	32553	74426	937-34-8	C02180	HMDB0060015
phenylacetylglutamate	platelet	0.000753742	0.00166725	0.452088	0.65371	0.977155	Peptide	Acetylated Peptides	52925	11579826			HMDB0059772
phenylacetylglutamine	platelet	0.000973143	0.0013629	0.714026	0.479463	0.977155	Peptide	Acetylated Peptides	35126	92258	28047-15-6	C04148	HMDB0006344
phenylacetylglycine	platelet	0.000460863	0.00130259	0.353804	0.725391	0.977155	Peptide	Acetylated Peptides	33945	68144	500-98-1	C05598	HMDB0000821
phenylacetylhistidine	platelet	0.00132024	0.00153361	0.86087	0.394571	0.977155	Peptide	Acetylated Peptides	52926
phenylacetylmethionine	platelet	-0.00053441	0.00215603	-0.247868	0.805537	0.977155	Peptide	Acetylated Peptides	54736
phenylacetylserine	platelet	0.000871306	0.00138229	0.630337	0.532151	0.977155	Peptide	Acetylated Peptides	54911
phenylacetyltaurine	platelet	0.00136034	0.00159245	0.854243	0.398187	0.977155	Peptide	Acetylated Peptides	63154	2179693	33953-90-1
phenylacetylvaline	platelet	0.000385375	0.00167942	0.229469	0.819703	0.977155	Peptide	Acetylated Peptides	63156	3501227	725-67-7
phenylalanine	platelet	-0.00097875	0.00166792	-0.586809	0.560714	0.977155	Amino Acid	Phenylalanine Metabolism	64	6140	63-91-2	C00079	HMDB0000159
phenylalanylglycine	platelet	0.000638603	0.00120164	0.531442	0.598127	0.977155	Peptide	Dipeptide	41370	6992304	721-90-4		HMDB0028995
phenylalanylhydroxyproline*	platelet	-0.00101911	0.00208707	-0.488299	0.628072	0.977155	Peptide	Dipeptide	63039	53480675			HMDB0011176
phenyllactate (PLA)	platelet	-0.00370074	0.00215739	-1.71538	0.0942122	0.977155	Amino Acid	Phenylalanine Metabolism	22130	3848	828-01-3	C05607	HMDB0000779,HMDB0000563
phenylpyruvate	platelet	0.00234772	0.00199058	1.17941	0.245378	0.977155	Amino Acid	Phenylalanine Metabolism	566	997	156-06-9	C00166	HMDB0000205
phosphate	platelet	0.000524809	0.0015781	0.332557	0.74125	0.977155	Energy	Oxidative Phosphorylation	42109	1061	7664-38-2	C00009	HMDB0001429
picolinate	platelet	0.000996458	0.00155845	0.639391	0.526307	0.977155	Amino Acid	Tryptophan Metabolism	1512	1018	98-98-6	C10164	HMDB0002243
picolinoylglycine	platelet	-0.000438061	0.00111045	-0.394488	0.69537	0.977155	Lipid	Fatty Acid Metabolism (Acyl Glycine)	63057	11788622	5616-29-5		HMDB0059766
pimeloylcarnitine/3-methyladipoylcarnitine (C7-DC)	platelet	-0.00174151	0.00119645	-1.45557	0.153515	0.977155	Lipid	Fatty Acid Metabolism (Acyl Carnitine, Dicarboxylate)	53224
pipecolate	platelet	0.00168203	0.00262408	0.641	0.525272	0.977155	Amino Acid	Lysine Metabolism	1444		4043-87-2
pregnanediol-3-glucuronide	platelet	0.000590445	0.00213352	0.276747	0.783436	0.977155	Lipid	Progestin Steroids	40708	123796	1852-49-9		HMDB0010318
pregnen-diol disulfate*	platelet	-0.00137675	0.00187121	-0.735756	0.466281	0.977155	Lipid	Pregnenolone Steroids	32562
prolylhydroxyproline	platelet	-0.000508628	0.00135877	-0.374329	0.710187	0.977155	Amino Acid	Urea cycle; Arginine and Proline Metabolism	35127	11902893	18684-24-7		HMDB0006695
proline	platelet	0.00131535	0.0025401	0.517833	0.6075	0.977155	Amino Acid	Urea cycle; Arginine and Proline Metabolism	1898	145742;614;8988	147-85-3	C00148,C000763	HMDB0000162,HMDB0003411
prolylglycine	platelet	0.00115031	0.00130528	0.881272	0.38357	0.977155	Peptide	Dipeptide	40703	6426709	2578-57-6		HMDB0011178
propionylcarnitine (C3)	platelet	-0.00348534	0.00299733	-1.16282	0.25197	0.977155	Lipid	Fatty Acid Metabolism (also BCAA Metabolism)	32452	107738	17298-37-2	C03017	HMDB0000824
propyl 4-hydroxybenzoate sulfate	platelet	-0.00218704	0.00277712	-0.787519	0.435738	0.977155	Xenobiotics	Benzoate Metabolism	48460	131838881	162338-10-5		HMDB0135261
pseudouridine	platelet	-0.000406921	0.000516811	-0.787369	0.435825	0.977155	Nucleotide	Pyrimidine Metabolism, Uracil containing	33442	15047	1445-07-4	C02067	HMDB0000767
pterin	platelet	-0.00162095	0.000967194	-1.67593	0.101753	0.977155	Cofactors and Vitamins	Pterin Metabolism	43023	135398660	22363-60-4	C00715	HMDB0000802
pyridoxal	platelet	-0.00393362	0.00219838	-1.78933	0.0813299	0.977155	Cofactors and Vitamins	Vitamin B6 Metabolism	1651	1050	65-22-5	C00250	HMDB0001545
pyridoxate	platelet	-0.000624726	0.00127639	-0.489449	0.627266	0.977155	Cofactors and Vitamins	Vitamin B6 Metabolism	31555	6723	82-82-6	C00847	HMDB0000017
pyruvate	platelet	0.00234795	0.00219899	1.06774	0.292203	0.977155	Carbohydrate	Glycolysis, Gluconeogenesis, and Pyruvate Metabolism	42582	1060	127-17-3	C00022	HMDB0000243
quinate	platelet	0.000684625	0.0025533	0.268133	0.79001	0.977155	Xenobiotics	Food Component/Plant	18335	6508	77-95-2	C00296	HMDB0003072
quinolinate	platelet	0.00184098	0.00182806	1.00707	0.320109	0.977155	Cofactors and Vitamins	Nicotinate and Nicotinamide Metabolism	1899	1066	89-00-9	C03722	HMDB0000232
retinol (Vitamin A)	platelet	-0.00497557	0.00366556	-1.35738	0.182464	0.977155	Cofactors and Vitamins	Vitamin A Metabolism	1806	445354	68-26-8	C00473	HMDB0000305
ribitol	platelet	-0.000278242	0.00112599	-0.247109	0.80612	0.977155	Carbohydrate	Pentose Metabolism	15772	6912	488-81-3	C00532,C01904,C00474,C00379	HMDB0002917,HMDB0000508,HMDB0001851,HMDB0000568
ribonate	platelet	0.000369473	0.000461906	0.799888	0.428621	0.977155	Carbohydrate	Pentose Metabolism	27731	5460677	1255190	C01685	HMDB0000867
ribulose/xylulose	platelet	-0.00029357	0.00134684	-0.21797	0.828589	0.977155	Carbohydrate	Pentose Metabolism	48340	151261;5289590			HMDB0000621,HMDB0000751,HMDB0001644,HMDB0003371
S-(3-hydroxypropyl)mercapturic acid (HPMA)	platelet	-0.00187443	0.00195234	-0.960093	0.342923	0.977155	Xenobiotics	Chemical	44552	119083	23127-40-4
S-adenosylhomocysteine (SAH)	platelet	-0.000992384	0.000997116	-0.995254	0.325748	0.977155	Amino Acid	Methionine, Cysteine, SAM and Taurine Metabolism	42382	439155	979-92-0	C00021	HMDB00939
S-adenosylmethionine (SAM)	platelet	-0.00128354	0.00116883	-1.09814	0.278876	0.977155	Amino Acid	Methionine, Cysteine, SAM and Taurine Metabolism	15915	34755	24346-00-7;86867-01-8;86867-0108	C00019	HMDB0001185
S-carboxyethylcysteine	platelet	-0.00190813	0.00144924	-1.31665	0.195642	0.977155	Amino Acid	Methionine, Cysteine, SAM and Taurine Metabolism	64177		4033-46-9
S-methylcysteine sulfoxide	platelet	-0.00218838	0.00247693	-0.883508	0.382376	0.977155	Amino Acid	Methionine, Cysteine, SAM and Taurine Metabolism	43378	82142	6853-87-8		HMDB0029432
saccharin	platelet	0.00895124	0.00511042	1.75157	0.08771	0.977155	Xenobiotics	Food Component/Plant	21151	5143	81-07-2	C12283	HMDB0029723
saccharopine	platelet	0.00147633	0.00144994	1.0182	0.314857	0.977155	Amino Acid	Lysine Metabolism	1495	160556	997-68-2	C00449	HMDB0000279
sarcosine	platelet	-0.00104284	0.00211741	-0.492507	0.625123	0.977155	Amino Acid	Glycine, Serine and Threonine Metabolism	1516	1088	107-97-1	C00213	HMDB0000271
sedoheptulose	platelet	-0.000288488	0.000880774	-0.32754	0.745012	0.977155	Carbohydrate	Pentose Metabolism	53237	5459879	3019-74-7	C02076	HMDB0003219
sphingomyelin (d18:1/24:1, d18:2/24:0)*	platelet	0.00121994	0.0025661	0.475407	0.637149	0.977155	Lipid	Sphingomyelins	47153	44260126	94359-13-4		HMDB0012107
sphingomyelin (d18:2/24:1, d18:1/24:2)*	platelet	0.000979096	0.00263579	0.371462	0.712304	0.977155	Lipid	Sphingomyelins	52437	85336023
suberate (C8-DC)	platelet	0.000248603	0.000802559	0.309763	0.75839	0.977155	Lipid	Fatty Acid, Dicarboxylate	15730	10457	505-48-6	C08278	HMDB0000893
suberoylcarnitine (C8-DC)	platelet	0.00136952	0.0015501	0.883505	0.382377	0.977155	Lipid	Fatty Acid Metabolism (Acyl Carnitine, Dicarboxylate)	52990
succinoyltaurine	platelet	-0.00170124	0.00146037	-1.16494	0.251119	0.977155	Amino Acid	Methionine, Cysteine, SAM and Taurine Metabolism	63678
succinylcarnitine (C4-DC)	platelet	0.00122714	0.00134088	0.915179	0.365722	0.977155	Energy	TCA Cycle	37058	71464481	256928-74-2		HMDB0061717
succinylglutamine	platelet	0.00186745	0.00117715	1.58642	0.12072	0.977155	Amino Acid	Glutamate Metabolism	55014
sucralose	platelet	0.00225498	0.00299105	0.753908	0.455432	0.977155	Xenobiotics	Food Component/Plant	36649	71485	56038-13-2	C12285	HMDB0031554
sucrose	platelet	0.00116438	0.00261829	0.44471	0.658988	0.977155	Carbohydrate	Disaccharides and Oligosaccharides	1519	5988	57-50-1	C00089	HMDB0000258
sulfate*	platelet	-0.000876441	0.00245215	-0.357418	0.722706	0.977155	Xenobiotics	Chemical	46960	5152822	14808-79-8	C00059	HMDB01448
symmetric dimethylarginine (SDMA)	platelet	-0.000484114	0.000944048	-0.512807	0.610979	0.977155	Amino Acid	Urea cycle; Arginine and Proline Metabolism	36772	169148	102783-24-4	C03626	HMDB0003334
tartarate	platelet	0.00161982	0.00259841	0.62339	0.536657	0.977155	Xenobiotics	Food Component/Plant	15336	444305;875	87-69-4;6106-24-7	C00552,C00898,C02107	HMDB0062642,HMDB0000956
taurine	platelet	0.00127996	0.00280021	0.457095	0.650139	0.977155	Amino Acid	Methionine, Cysteine, SAM and Taurine Metabolism	2125	1123	107-35-7	C00245	HMDB0000251
taurochenodeoxycholic acid 3-sulfate	platelet	-0.00471168	0.00274367	-1.71729	0.0938579	0.977155	Lipid	Secondary Bile Acid Metabolism	62890	52931550			HMDB0002486
taurolithocholate 3-sulfate	platelet	-0.00108021	0.00331811	-0.325549	0.746506	0.977155	Lipid	Secondary Bile Acid Metabolism	36850	440071	64936-83-0	C03642	HMDB0002580
tetrahydrocortisol glucuronide	platelet	0.00331906	0.00242317	1.36972	0.17861	0.977155	Lipid	Corticosteroids	64411
tetrahydrocortisol sulfate (1)	platelet	0.00273965	0.0025978	1.05461	0.298096	0.977155	Lipid	Corticosteroids	62793
tetrahydrocortisol sulfate (2)	platelet	-0.00173043	0.00267949	-0.645806	0.522187	0.977155	Lipid	Corticosteroids	62794
thioproline	platelet	-0.0015607	0.0014087	-1.1079	0.27469	0.977155	Xenobiotics	Chemical	53231	93176	34592-47-4
threonate	platelet	-0.000695079	0.00128625	-0.540391	0.592	0.977155	Cofactors and Vitamins	Ascorbate and Aldarate Metabolism	27738	5460407;151152	70753-61-6	C01620	HMDB0000943,HMDB0062620
threonine	platelet	-0.00104988	0.00254704	-0.412197	0.682452	0.977155	Amino Acid	Glycine, Serine and Threonine Metabolism	1284	6288	72-19-5	C00188	HMDB0000167
tigloylglycine	platelet	-0.00159464	0.00146377	-1.0894	0.282662	0.977155	Amino Acid	Leucine, Isoleucine and Valine Metabolism	1598	6441567	35842-45-6		HMDB0000959
trans-2-hexenoylglycine	platelet	0.000638391	0.00137602	0.46394	0.64527	0.977155	Lipid	Fatty Acid Metabolism (Acyl Glycine)	61798
trans-3,4-methyleneheptanoylcarnitine	platelet	-0.00176186	0.00228339	-0.771597	0.445003	0.977155	Lipid	Fatty Acid Metabolism (Acyl Carnitine, Monounsaturated)	52929
trans-urocanate	platelet	0.000486066	0.00170298	0.28542	0.776833	0.977155	Amino Acid	Histidine Metabolism	607	736715	104-98-3	C00785	HMDB0000301
trigonelline (N'-methylnicotinate)	platelet	0.000640319	0.00200806	0.318874	0.751524	0.977155	Cofactors and Vitamins	Nicotinate and Nicotinamide Metabolism	32401	5570	535-83-1	C01004	HMDB0000875
trimethylamine N-oxide	platelet	0.00180231	0.00182966	0.98505	0.330672	0.977155	Lipid	Phospholipid Metabolism	40406	1145	1184-78-7	C01104	HMDB0000925
tryptophan	platelet	-0.000585141	0.0015021	-0.389548	0.69899	0.977155	Amino Acid	Tryptophan Metabolism	54	6305	73-22-3	C00078	HMDB0000929
tryptophan betaine	platelet	-0.00120391	0.00268995	-0.447557	0.656949	0.977155	Amino Acid	Tryptophan Metabolism	37097	442106	20671-76-5	C09213	HMDB0061115
tyramine	platelet	-0.00253347	0.00157444	-1.60913	0.115655	0.977155	Amino Acid	Tyrosine Metabolism	1603	5610	60-19-5	C00483	HMDB0000306
tyramine O-sulfate	platelet	-0.00411238	0.00376436	-1.09245	0.281337	0.977155	Amino Acid	Tyrosine Metabolism	48408	153005	30223-92-8		HMDB0006409
tyrosine	platelet	-0.00040987	0.00195649	-0.209492	0.835154	0.977155	Amino Acid	Tyrosine Metabolism	1299	6057	60-18-4	C00082	HMDB0000158
umbelliferone sulfate	platelet	-0.000395231	0.00162885	-0.242644	0.809553	0.977155	Xenobiotics	Food Component/Plant	48674	129659	69526-88-1		HMDB0240565
undecenoylcarnitine (C11:1)	platelet	-0.00144179	0.00224013	-0.643619	0.523589	0.977155	Lipid	Fatty Acid Metabolism (Acyl Carnitine, Monounsaturated)	63613
uracil	platelet	-0.00101723	0.00155834	-0.652762	0.517739	0.977155	Nucleotide	Pyrimidine Metabolism, Uracil containing	605	1174	66-22-8	C00106	HMDB0000300
urate	platelet	-0.00176882	0.00112081	-1.57816	0.122608	0.977155	Nucleotide	Purine Metabolism, (Hypo)Xanthine/Inosine containing	1604	1175	69-93-2;120K5305	C00366	HMDB0000289
urea	platelet	-0.00230461	0.00202192	-1.13981	0.261316	0.977155	Amino Acid	Urea cycle; Arginine and Proline Metabolism	1670	1176	57-13-6	C00086	HMDB0000294
uric acid ribonucleoside*	platelet	0.000691415	0.00190323	0.363284	0.718354	0.977155	Nucleotide	Purine Metabolism, (Hypo)Xanthine/Inosine containing	62102	164933	2124-54-1	C05513	HMDB0029920
uridine	platelet	-0.000693927	0.00263027	-0.263824	0.793305	0.977155	Nucleotide	Pyrimidine Metabolism, Uracil containing	606	6029	58-96-8	C00299	HMDB0000296
valylleucine	platelet	-0.000421179	0.00193284	-0.217907	0.828638	0.977155	Peptide	Dipeptide	39994	352039	22906-55-4		HMDB0029131
vanillactate	platelet	-0.000855871	0.00179514	-0.476772	0.636185	0.977155	Amino Acid	Tyrosine Metabolism	54910	160637	2475-56-1		HMDB0000913
vanillate	platelet	0.00051256	0.00201863	0.253914	0.800896	0.977155	Xenobiotics	Food Component/Plant	35639	8468	121-34-6	C06672	HMDB0000484
vanillylmandelate (VMA)	platelet	-0.0021098	0.00162152	-1.30112	0.200851	0.977155	Amino Acid	Tyrosine Metabolism	1567	1245	55-10-7	C05584	HMDB0000291
xanthine	platelet	-0.00185889	0.00252163	-0.737178	0.465426	0.977155	Nucleotide	Purine Metabolism, (Hypo)Xanthine/Inosine containing	3147	1188	69-89-6	C00385	HMDB0000292
xanthopterin	platelet	0.000552061	0.00119319	0.462678	0.646167	0.977155	Cofactors and Vitamins	Pterin Metabolism	54728	135403800	1489826
xanthosine	platelet	-0.00116665	0.000964953	-1.20902	0.233934	0.977155	Nucleotide	Purine Metabolism, (Hypo)Xanthine/Inosine containing	15136	64959	146-80-5	C01762	HMDB0000299
xanthurenate	platelet	-0.00152476	0.00138699	-1.09933	0.278363	0.977155	Amino Acid	Tryptophan Metabolism	15679	5699	59-007	C02470	HMDB0000881
xylose	platelet	-0.000825013	0.00114462	-0.720774	0.475347	0.977155	Carbohydrate	Pentose Metabolism	15581	135191	609-06-3	C00181	HMDB0000098
1-methylguanidine	platelet	0.000449837	0.00254564	0.176709	0.860651	0.979751	Amino Acid	Guanidino and Acetamido Metabolism	48114	10111	22661-87-6	C02294	HMDB0001522
1-oleoyl-2-linoleoyl-GPC (18:1/18:2)*	platelet	0.000415541	0.00261537	0.158884	0.87458	0.979751	Lipid	Phosphatidylcholine (PC)	52453	24778939			HMDB0008105
1-ribosyl-imidazoleacetate*	platelet	0.000219752	0.00124227	0.176895	0.860506	0.979751	Amino Acid	Histidine Metabolism	61868	440569	29605-99-0	C05131	HMDB0002331
3-methylcytidine	platelet	0.000150902	0.000842263	0.179162	0.858738	0.979751	Nucleotide	Pyrimidine Metabolism, Cytidine containing	35132	14237477	21028-20-6		HMDB0240577
3-S-cysteinyl-2-methylpropanoate*	platelet	-0.000183546	0.00112574	-0.163045	0.871325	0.979751	Xenobiotics	Chemical	62310				HMDB30411
4-acetaminophen sulfate	platelet	0.0009042	0.00552896	0.163539	0.870939	0.979751	Xenobiotics	Drug - Analgesics, Anesthetics	37475	83939	10066-90-7;32113-41-0	C06804	HMDB0059911
4-hydroxybenzoate	platelet	-0.000369496	0.00215327	-0.171598	0.864641	0.979751	Xenobiotics	Benzoate Metabolism	21133	135	99-96-7	C00156	HMDB0000500
allantoin	platelet	-0.000245118	0.00139392	-0.175847	0.861324	0.979751	Nucleotide	Purine Metabolism, (Hypo)Xanthine/Inosine containing	1107	204;439714;439713	97-59-6	C02350,C02348,C01551	HMDB0000462
androstenediol (3beta,17beta) disulfate (2)	platelet	0.000395329	0.00211823	0.186632	0.852917	0.979751	Lipid	Androgenic Steroids	37203	87120982			HMDB0240313
choline	platelet	0.000296344	0.00184809	0.160352	0.873432	0.979751	Lipid	Phospholipid Metabolism	15506	305	67-48-1	C00114	HMDB0000097
cysteine s-sulfate	platelet	0.000356617	0.00207486	0.171875	0.864424	0.979751	Amino Acid	Methionine, Cysteine, SAM and Taurine Metabolism	22176	115015	1637-71-4	C05824	HMDB0000731
dibutyl sulfosuccinate	platelet	0.00053463	0.00311454	0.171656	0.864595	0.979751	Xenobiotics	Chemical	63841	423891	5144-51-4
gamma-glutamylisoleucine*	platelet	-0.000230003	0.0014433	-0.159359	0.874208	0.979751	Peptide	Gamma-glutamyl Amino Acid	34456	22885096			HMDB0011170
m-tyramine	platelet	-0.000192383	0.00120133	-0.160142	0.873596	0.979751	Amino Acid	Tyrosine Metabolism	39581	11492	588-05-6		HMDB0004989
N-acetylmethionine sulfoxide	platelet	0.000321446	0.00184763	0.173978	0.862783	0.979751	Amino Acid	Methionine, Cysteine, SAM and Taurine Metabolism	45428	11902949	108646-71-5
N-acetylphenylalanine	platelet	0.000423445	0.00225366	0.187892	0.851935	0.979751	Amino Acid	Phenylalanine Metabolism	33950	74839	2018-61-3	C03519	HMDB0000512
N-methyl-GABA	platelet	-0.000284974	0.00167315	-0.170321	0.865638	0.979751	Amino Acid	Glutamate Metabolism	39577	70703	1119-48-8	C15987
N-methylpipecolate	platelet	0.000296644	0.00150714	0.196826	0.844986	0.979751	Xenobiotics	Bacterial/Fungal	47101	11286529	41447-17-0
N6-methyllysine	platelet	-0.000614344	0.00318914	-0.192636	0.848243	0.979751	Amino Acid	Lysine Metabolism	62860	164795	1188-07-4	C02728	HMDB0002038
phosphoethanolamine (PE)	platelet	-0.000298488	0.00153889	-0.193964	0.847211	0.979751	Lipid	Phospholipid Metabolism	1600	1015	1071-23-4	C00346	HMDB0000224
S-carboxymethyl-L-cysteine	platelet	-0.000378646	0.00222763	-0.169977	0.865907	0.979751	Xenobiotics	Drug - Other	47897	193653	638-23-3	C03727	HMDB0029415
tetrahydrocorticosterone glucuronide	platelet	0.000359501	0.00216736	0.165871	0.869116	0.979751	Lipid	Corticosteroids	64410
tricarballylate	platelet	0.00059388	0.00307637	0.193046	0.847925	0.979751	Energy	TCA Cycle	15729	14925	99-14-9	C19806	HMDB0031193
valine	platelet	0.000392402	0.00204379	0.191997	0.848741	0.979751	Amino Acid	Leucine, Isoleucine and Valine Metabolism	1649	6287	72-18-4	C00183	HMDB0000883
1-palmitoyl-2-docosahexaenoyl-GPC (16:0/22:6)	platelet	0.00037114	0.00255802	0.145089	0.885388	0.979909	Lipid	Phosphatidylcholine (PC)	52610	6441886	59403-54-2		HMDB0007991
1-palmitoyl-GPC (16:0)	platelet	0.000370325	0.00252176	0.146852	0.884005	0.979909	Lipid	Lysophospholipid	33955	86554	17364-16-8	C04102	HMDB0010382
1-stearoyl-2-oleoyl-GPC (18:0/18:1)	platelet	0.000412789	0.00300983	0.137147	0.89162	0.979909	Lipid	Phosphatidylcholine (PC)	52438	24778825	56421-10-4		HMDB0008038
2-hydroxyadipate	platelet	0.000443427	0.0029302	0.15133	0.880495	0.979909	Lipid	Fatty Acid, Dicarboxylate	31934	193530	18294-85-4	C02360	HMDB0000321
2-hydroxyhippurate (salicylurate)	platelet	0.000446658	0.00383227	0.116552	0.907813	0.979909	Xenobiotics	Benzoate Metabolism	18281	10253	487-54-7	C07588	HMDB0000840
2-methoxyacetaminophen sulfate*	platelet	0.000806481	0.00568867	0.14177	0.887992	0.979909	Xenobiotics	Drug - Analgesics, Anesthetics	47031	86290014			HMDB0062550
3-methoxycatechol sulfate (2)	platelet	0.000367061	0.00276468	0.132768	0.89506	0.979909	Xenobiotics	Benzoate Metabolism	48752
5-hydroxyhexanoate	platelet	0.000311933	0.00214102	0.145694	0.884914	0.979909	Lipid	Fatty Acid, Monohydroxy	31938	170748	44843-89-2		HMDB0000525,HMDB0000409
5-methylthioribose	platelet	8.02286e-05	0.000645492	0.124291	0.901724	0.979909	Amino Acid	Methionine, Cysteine, SAM and Taurine Metabolism	62100	6419710	23656-67-9		HMDB0001087
acisoga	platelet	0.000188113	0.00161619	0.116394	0.907938	0.979909	Amino Acid	Polyamine Metabolism	43258	129397	106692-36-8		HMDB0061384
androstenediol (3beta,17beta) disulfate (1)	platelet	-0.000365619	0.002685	-0.136171	0.892387	0.979909	Lipid	Androgenic Steroids	37202	87120982		C04295	HMDB0240313
aspartate	platelet	0.000342448	0.00281314	0.121732	0.903737	0.979909	Amino Acid	Alanine and Aspartate Metabolism	443	5960	56-84-8	C00049	HMDB0000191
creatinine	platelet	9.63417e-05	0.000752999	0.127944	0.898851	0.979909	Amino Acid	Creatine Metabolism	513	588	60-27-5	C00791	HMDB0000562
glycerol	platelet	-0.000369746	0.0028077	-0.13169	0.895907	0.979909	Lipid	Glycerolipid Metabolism	15122	753	56-81-5	C00116	HMDB0000131
glycolithocholate sulfate*	platelet	-0.000470115	0.00390003	-0.120541	0.904673	0.979909	Lipid	Secondary Bile Acid Metabolism	32620	72222	15324-64-8	C11301	HMDB0002639
indole-3-carboxylate	platelet	0.000276303	0.00180581	0.153008	0.879181	0.979909	Amino Acid	Tryptophan Metabolism	38116	69867	771-50-6	C19837	HMDB0003320
N-carbamoylalanine	platelet	0.000224806	0.00172848	0.13006	0.897188	0.979909	Amino Acid	Alanine and Aspartate Metabolism	52340	426409	77340-50-2
N2,N5-diacetylornithine	platelet	-0.000212364	0.00177995	-0.119309	0.905643	0.979909	Amino Acid	Urea cycle; Arginine and Proline Metabolism	43591	65977	39825-23-5
pantoate	platelet	0.000180789	0.00134781	0.134135	0.893985	0.979909	Cofactors and Vitamins	Pantothenate and CoA Metabolism	63061	5289105	470-29-1	C00522
phenylacetylalanine	platelet	0.000219179	0.00175513	0.124879	0.901261	0.979909	Peptide	Acetylated Peptides	57645	564251	17966-65-3
pimelate (C7-DC)	platelet	-0.000144824	0.00122066	-0.118644	0.906167	0.979909	Lipid	Fatty Acid, Dicarboxylate	15704	385	111-16-0	C02656	HMDB0000857
spermidine	platelet	-0.000340013	0.0029096	-0.116859	0.907571	0.979909	Amino Acid	Polyamine Metabolism	485	1102	124-20-9	C00315	HMDB0001257
tiglyl carnitine (C5)	platelet	-0.000228524	0.00159646	-0.143144	0.886914	0.979909	Amino Acid	Leucine, Isoleucine and Valine Metabolism	35428	22833596	64191-86-2		HMDB0002366
vanillic alcohol sulfate	platelet	0.000540227	0.00379537	0.142338	0.887545	0.979909	Amino Acid	Tyrosine Metabolism	48733		754920-02-0		HMDB0041788
homovanillate sulfate	platelet	0.000237503	0.00209305	0.113472	0.910239	0.980047	Amino Acid	Tyrosine Metabolism	38349	29981063	38339-06-9		HMDB11719
N6-carbamoylthreonyladenosine	platelet	6.84529e-05	0.000607309	0.112715	0.910835	0.980047	Nucleotide	Purine Metabolism, Adenine containing	35157	161466	24719-82-2		HMDB0041623
N-acetylmethionylphenylalanine	platelet	-0.000260894	0.0023792	-0.109656	0.913244	0.981149	Peptide	Dipeptide	63927
(R)-3-hydroxybutyrylcarnitine	platelet	-0.000248419	0.00275166	-0.0902798	0.928527	0.981515	Lipid	Fatty Acid Metabolism (Acyl Carnitine, Hydroxy)	43264	53481617			HMDB0013127
1-carboxyethylhistidine	platelet	0.000177556	0.00173546	0.102311	0.919034	0.981515	Amino Acid	Histidine Metabolism	64595	53990435
1-methyl-5-imidazolelactate	platelet	-0.000126682	0.00131509	-0.0963298	0.923752	0.981515	Amino Acid	Histidine Metabolism	64596		2022510-60-5
4-hydroxyphenylpyruvate	platelet	-0.000266036	0.00307987	-0.086379	0.931607	0.981515	Amino Acid	Tyrosine Metabolism	1669	979	156-39-8	C01179	HMDB0000707
5alpha-pregnan-3beta,20alpha-diol disulfate	platelet	0.000199342	0.00226774	0.0879034	0.930403	0.981515	Lipid	Progestin Steroids	37198	118703093			HMDB0094650
alpha-CMBHC glucuronide	platelet	-0.000168956	0.00182122	-0.0927704	0.926561	0.981515	Cofactors and Vitamins	Tocopherol Metabolism	63926
asparagine	platelet	-0.000201399	0.00194855	-0.103359	0.918208	0.981515	Amino Acid	Alanine and Aspartate Metabolism	512	6267	70-47-3	C00152	HMDB0000168
beta-citrylglutamate	platelet	-9.2193e-05	0.000997558	-0.0924186	0.926839	0.981515	Amino Acid	Glutamate Metabolism	54923	189741	73590-26-8	C20775
homoarginine	platelet	-0.000252943	0.00286089	-0.0884143	0.93	0.981515	Amino Acid	Urea cycle; Arginine and Proline Metabolism	22137	9085	156-86-5	C01924	HMDB0000670
N-acetylglucosamine conjugate of C24H40O4 bile acid	platelet	-0.000209965	0.00220287	-0.0953144	0.924553	0.981515	Partially Characterized Molecules	Partially Characterized Molecules	61869
N-acetylhomocitrulline	platelet	-0.000209979	0.00216408	-0.0970293	0.9232	0.981515	Amino Acid	Urea cycle; Arginine and Proline Metabolism	62707
phenylacetylcarnitine	platelet	0.00024346	0.00252167	0.0965469	0.923581	0.981515	Peptide	Acetylated Peptides	48425	101724840	287108-21-8
vanillic acid glycine	platelet	0.000407507	0.00388937	0.104775	0.917092	0.981515	Xenobiotics	Food Component/Plant	63853	3083688			HMDB0060026
1-carboxyethylleucine	platelet	0.000114731	0.0014604	0.0785615	0.937783	0.982267	Amino Acid	Leucine, Isoleucine and Valine Metabolism	62559
21-hydroxypregnenolone disulfate	platelet	-0.000164294	0.00218256	-0.0752758	0.94038	0.982267	Lipid	Pregnenolone Steroids	46115	134595	1164-98-3
3-(3-amino-3-carboxypropyl)uridine*	platelet	4.35058e-05	0.000580543	0.0749398	0.940646	0.982267	Nucleotide	Pyrimidine Metabolism, Uracil containing	62924	171198	52745-94-5
glucuronide of C10H18O2 (10)*	platelet	0.000138662	0.00180268	0.0769202	0.93908	0.982267	Partially Characterized Molecules	Partially Characterized Molecules	61890
hexanoyltaurine	platelet	0.000130588	0.00158192	0.0825504	0.934631	0.982267	Lipid	Endocannabinoid	63224	2245940
N-acetylglycine	platelet	-0.000218059	0.00276405	-0.0788912	0.937523	0.982267	Amino Acid	Glycine, Serine and Threonine Metabolism	27710	10972	543-24-8		HMDB0000532
(S)-a-amino-omega-caprolactam	platelet	4.48763e-05	0.000916918	0.0489426	0.961215	0.983353	Xenobiotics	Food Component/Plant	63339	440599	21568-87-6	C02837
2-furoylcarnitine	platelet	0.000102021	0.00215709	0.0472958	0.962519	0.983353	Xenobiotics	Food Component/Plant	61771
3-hydroxyhippurate	platelet	-0.000150383	0.00302829	-0.0496594	0.960647	0.983353	Xenobiotics	Benzoate Metabolism	39600	450268	1637-75-8		HMDB0006116
anthranilate	platelet	-0.000100379	0.00162411	-0.0618056	0.951033	0.983353	Amino Acid	Tryptophan Metabolism	4970	227	118-92-3	C00108	HMDB0001123
ascorbic acid 3-sulfate*	platelet	-0.00010651	0.00160504	-0.0663596	0.947431	0.983353	Cofactors and Vitamins	Ascorbate and Aldarate Metabolism	63687	11425365
carnitine of C10H14O2 (1)*	platelet	-5.67107e-05	0.00116958	-0.048488	0.961575	0.983353	Partially Characterized Molecules	Partially Characterized Molecules	63647
cortisol 21-sulfate	platelet	0.00020428	0.00287944	0.0709443	0.943805	0.983353	Lipid	Corticosteroids	63913	102172	152957-32-9		HMDB0062779
fumarate	platelet	8.53403e-05	0.00165999	0.0514102	0.959261	0.983353	Energy	TCA Cycle	1643	444972	100-17-8	C00122	HMDB0000134
glycerol 3-phosphate	platelet	9.47118e-05	0.00155019	0.061097	0.951594	0.983353	Lipid	Glycerolipid Metabolism	43847	754	29849-82-9	C0093	HMDB0000126
methionine sulfoxide	platelet	-0.000153443	0.00271806	-0.0564532	0.955269	0.983353	Amino Acid	Methionine, Cysteine, SAM and Taurine Metabolism	18374	158980	3226-65-1	C02989	HMDB0002005
phenylacetylthreonine	platelet	-9.25107e-05	0.00175385	-0.0527473	0.958202	0.983353	Peptide	Acetylated Peptides	54915
S(2-carboxyethyl)mercapturic acid	platelet	-8.35122e-05	0.00170266	-0.0490481	0.961131	0.983353	Xenobiotics	Chemical	57551		51868-61-2
serine	platelet	-0.000124111	0.00185016	-0.0670817	0.946859	0.983353	Amino Acid	Glycine, Serine and Threonine Metabolism	1648	5951	56-45-1	C00065	HMDB0000187
trans-aconitate	platelet	-8.27767e-05	0.00141086	-0.058671	0.953514	0.983353	Energy	TCA Cycle	27741	44212	4023-65-8	C02341	HMDB0000958
triacetate lactone	platelet	-9.16168e-05	0.00186536	-0.0491147	0.961079	0.983353	Xenobiotics	Bacterial/Fungal	48571	5709	675-10-5	C02752
levulinate (4-oxovalerate)	platelet	-5.05855e-05	0.00127935	-0.03954	0.968662	0.988202	Xenobiotics	Food Component/Plant	22177	11579	123-76-2		HMDB0000720
3-carboxy-4-methyl-5-propyl-2-furanpropanoate (CMPF)	platelet	6.47695e-05	0.00236687	0.0273651	0.978308	0.990904	Lipid	Fatty Acid, Dicarboxylate	31787	123979	86879-39-2		HMDB0061112
hexanoylcarnitine (C6)	platelet	4.95927e-05	0.00147537	0.0336137	0.973357	0.990904	Lipid	Fatty Acid Metabolism (Acyl Carnitine, Medium Chain)	32328	6426853	6920-35-0		HMDB0000756
hydroquinone sulfate	platelet	-8.10139e-05	0.0027815	-0.029126	0.976913	0.990904	Xenobiotics	Drug - Topical Agents	35322	161220	123-31-9	C00530	HMDB0240263
N-acetylalanine	platelet	-6.11222e-05	0.00204205	-0.0299318	0.976274	0.990904	Amino Acid	Alanine and Aspartate Metabolism	1585	88064	97-69-8	C02847	HMDB0000766
pregnenetriol disulfate*	platelet	6.25458e-05	0.00225783	0.0277017	0.978041	0.990904	Lipid	Pregnenolone Steroids	62921
1-methylurate	platelet	-3.22934e-05	0.00126345	-0.0255597	0.979739	0.990936	Xenobiotics	Xanthine Metabolism	34395	69726	708-79-2	C16359	HMDB0003099
1-carboxyethylvaline	platelet	2.57959e-05	0.00130059	0.0198339	0.984277	0.993489	Amino Acid	Leucine, Isoleucine and Valine Metabolism	62562
oxalate (ethanedioate)	platelet	3.52677e-05	0.00187257	0.0188339	0.98507	0.993489	Cofactors and Vitamins	Ascorbate and Aldarate Metabolism	20694	971	144-62-7	C00209	HMDB0002329
2-oxo-1-pyrrolidinepropionate	platelet	-1.05037e-05	0.00179987	-0.00583583	0.995373	0.998193	Xenobiotics	Chemical	40452	3146688	77191-38-9
glycerate	platelet	1.32082e-05	0.00183008	0.0072173	0.994278	0.998193	Carbohydrate	Glycolysis, Gluconeogenesis, and Pyruvate Metabolism	1572	752;439194	600-19-1	C00258	HMDB0006372,HMDB0000139
homocitrate	platelet	-6.79779e-06	0.00112746	-0.0060293	0.99522	0.998193	Energy	TCA Cycle	39601	439459	320573-06-6	C01251	HMDB0003518
lysine	platelet	1.54775e-05	0.00227779	0.00679496	0.994613	0.998193	Amino Acid	Lysine Metabolism	1301	5962	56-87-1	C00047,C00739	HMDB0003405
glutamate	platelet	-7.42052e-06	0.00254424	-0.00291659	0.997688	0.999099	Amino Acid	Glutamate Metabolism	57	33032	56-86-0	C00025,C00217	HMDB0000148
caffeate	platelet	-1.38352e-06	0.00213744	-0.000647278	0.999487	0.999487	Xenobiotics	Food Component/Plant	21177	689043	331-39-5	C01197	HMDB0001964

### Sheet: PF - Bact-Seps
name	outcome	estimate	std_error	statistic	p_value	adj_p	SUPER_PATHWAY	SUB_PATHWAY	COMP_ID	PUBCHEM	CAS	KEGG	HMDB
acisoga	pf	0.0104372	0.00222467	4.69157	0.000659082	0.233315	Amino Acid	Polyamine Metabolism	43258	129397	106692-36-8		HMDB0061384
uracil	pf	0.0184188	0.0037693	4.88653	0.000481844	0.233315	Nucleotide	Pyrimidine Metabolism, Uracil containing	605	1174	66-22-8	C00106	HMDB0000300
5-oxoproline	pf	0.006955	0.00185555	3.74822	0.00321986	0.607134	Amino Acid	Glutathione Metabolism	1494	439685;7405	98-79-3	C01879,C02237	HMDB0000267
myo-inositol	pf	-0.0230199	0.00620173	-3.71184	0.00343013	0.607134	Lipid	Inositol Metabolism	1124	892	87-89-8	C00137	HMDB0000211
1,2,3-benzenetriol sulfate (2)	pf	0.0231279	0.00777117	2.97612	0.0126067	0.668656	Xenobiotics	Chemical	48762	54110629;92013662			HMDB0060018,HMDB0060016
1-methylhistidine	pf	0.00942576	0.00346182	2.72277	0.019833	0.668656	Amino Acid	Histidine Metabolism	30460	92105	332-80-9	C01152	HMDB0000001
2R,3R-dihydroxybutyrate	pf	0.010235	0.0038747	2.64149	0.0229323	0.668656	Lipid	Fatty Acid, Dihydroxy	63109	13120901	759-06-8		HMDB0000498
3-hydroxy-2-methylbutyrate	pf	0.0114891	0.00435478	2.63828	0.0230639	0.668656	Amino Acid	Leucine, Isoleucine and Valine Metabolism	32440	160471	473-86-9		HMDB0000354
3-hydroxyisobutyrate	pf	0.0160828	0.00484422	3.32	0.00683124	0.668656	Amino Acid	Leucine, Isoleucine and Valine Metabolism	1549	11966314	2068-83-9	C01188,C06001	HMDB0000023,HMDB0000336
5-hydroxyhexanoate	pf	0.0132191	0.00496903	2.6603	0.0221748	0.668656	Lipid	Fatty Acid, Monohydroxy	31938	170748	44843-89-2		HMDB0000525,HMDB0000409
5-hydroxypicolinic acid	pf	-0.0116608	0.00430759	-2.70705	0.0203982	0.668656	Amino Acid	Tryptophan Metabolism	63160	268740	15069-92-8
6-oxopiperidine-2-carboxylate	pf	0.0112791	0.00385437	2.92631	0.0137812	0.668656	Amino Acid	Lysine Metabolism	43231	3014237	34622-39-4		HMDB0061705
beta-hydroxyisovalerate	pf	0.0152026	0.00579112	2.62515	0.0236107	0.668656	Amino Acid	Leucine, Isoleucine and Valine Metabolism	12129	69362	625-08-1		HMDB0000754
cholate	pf	0.0167811	0.00610809	2.74737	0.0189799	0.668656	Lipid	Primary Bile Acid Metabolism	22842	221493	81-25-4	C00695	HMDB0000619
citramalate	pf	-0.0139029	0.00509303	-2.72979	0.0195858	0.668656	Amino Acid	Glutamate Metabolism	22158	1081	1583974	C00815	HMDB0000426
gamma-CEHC sulfate	pf	-0.0114418	0.00393469	-2.90793	0.0142417	0.668656	Cofactors and Vitamins	Tocopherol Metabolism	62280
glutamine conjugate of C8H12O2 (3)*	pf	-0.0106027	0.00385625	-2.74948	0.0189084	0.668656	Partially Characterized Molecules	Partially Characterized Molecules	62144
hypoxanthine	pf	0.0150363	0.00450201	3.33992	0.00659434	0.668656	Nucleotide	Purine Metabolism, (Hypo)Xanthine/Inosine containing	3127	790;135398638	68-94-0	C00262	HMDB0000157
indoleacetate	pf	0.0243177	0.0079818	3.04665	0.0111139	0.668656	Amino Acid	Tryptophan Metabolism	27513	802	6505-45-9	C00954	HMDB0000197
isoxanthopterin	pf	-0.0180167	0.00566835	-3.17848	0.00878488	0.668656	Cofactors and Vitamins	Pterin Metabolism	27732	135398700	529-69-1	C03975	HMDB0000704
mandelate	pf	0.008461	0.00321106	2.63496	0.0232011	0.668656	Xenobiotics	Benzoate Metabolism	22160	439616;1292	90-64-2	C01984	HMDB0000703
N-acetylproline	pf	-0.0108453	0.00333986	-3.24725	0.00777317	0.668656	Amino Acid	Urea cycle; Arginine and Proline Metabolism	34387	322640	1074-79-9		HMDB0094701
succinoyltaurine	pf	-0.00847497	0.00304576	-2.78255	0.0178225	0.668656	Amino Acid	Methionine, Cysteine, SAM and Taurine Metabolism	63678
tetrahydrocortisol sulfate (1)	pf	-0.015591	0.00578538	-2.6949	0.0208459	0.668656	Lipid	Corticosteroids	62793
triacetate lactone	pf	0.0145797	0.00550432	2.64877	0.022636	0.668656	Xenobiotics	Bacterial/Fungal	48571	5709	675-10-5	C02752
homovanillate sulfate	pf	-0.0124204	0.00482209	-2.57572	0.0257861	0.702176	Amino Acid	Tyrosine Metabolism	38349	29981063	38339-06-9		HMDB11719
N1-Methyl-2-pyridone-5-carboxamide	pf	0.0126096	0.00501359	2.51509	0.0287251	0.753236	Cofactors and Vitamins	Nicotinate and Nicotinamide Metabolism	40469	69698	701-44-0	C05842	HMDB0004193
3-hydroxyanthranilate	pf	0.0192933	0.00775604	2.48752	0.0301683	0.762827	Amino Acid	Tryptophan Metabolism	32353	86	548-93-6	C00632	HMDB0001476
(2-butoxyethoxy)acetic acid	pf	0.0171793	0.00916636	1.87417	0.0876959	0.785401	Xenobiotics	Chemical	63380	106312
1-carboxyethyltyrosine	pf	-0.00626583	0.00324156	-1.93297	0.0793853	0.785401	Amino Acid	Tyrosine Metabolism	62564
11beta-hydroxyandrosterone glucuronide	pf	-0.0128178	0.00624253	-2.05329	0.064608	0.785401	Lipid	Androgenic Steroids	63251
2-furoylcarnitine	pf	-0.00905905	0.00472593	-1.91688	0.0815831	0.785401	Xenobiotics	Food Component/Plant	61771
2-hydroxybutyrate/2-hydroxyisobutyrate	pf	0.00807055	0.0034577	2.33408	0.0395834	0.785401	Amino Acid	Glutathione Metabolism	52281	4277439;440864		C21297,C05984	HMDB0000729,HMDB00008
2-methoxyacetaminophen glucuronide*	pf	0.0250648	0.01049	2.3894	0.0358994	0.785401	Xenobiotics	Drug - Analgesics, Anesthetics	33161	121596203			HMDB0240215
2-methoxyacetaminophen sulfate*	pf	0.0275212	0.0149649	1.83905	0.0930328	0.785401	Xenobiotics	Drug - Analgesics, Anesthetics	47031	86290014			HMDB0062550
2-methoxyresorcinol sulfate	pf	0.016317	0.00701615	2.32563	0.0401773	0.785401	Xenobiotics	Chemical	48445		1446269-78-8
3,4-dihydroxyphenylacetate sulfate	pf	-0.00748066	0.00369005	-2.02725	0.0675693	0.785401	Amino Acid	Tyrosine Metabolism	48736	193283	38339-04-7
3-hydroxy-2-ethylpropionate	pf	0.0143377	0.00597508	2.39959	0.0352582	0.785401	Amino Acid	Leucine, Isoleucine and Valine Metabolism	32397	188979	4374-62-3		HMDB0000396
3-hydroxybenzoate	pf	0.010423	0.00462979	2.25129	0.0457865	0.785401	Xenobiotics	Benzoate Metabolism	15673	7420	99-06-9	C00587	HMDB0002466
3-hydroxyindolin-2-one	pf	-0.00652335	0.00285689	-2.28337	0.0432788	0.785401	Xenobiotics	Food Component/Plant	42561	6097	61-71-2	C11130
3-hydroxyphenylacetate	pf	0.00706563	0.00389639	1.81338	0.0971209	0.785401	Amino Acid	Phenylalanine Metabolism	1413	12122	621-37-4	C05593	HMDB0000440
3-methyl-2-oxovalerate	pf	0.00797088	0.00463058	1.72136	0.113151	0.785401	Amino Acid	Leucine, Isoleucine and Valine Metabolism	15676	440877;439286	1460-34-0;51829-07-3	C00671,C06008,C03465	HMDB0000491
3-S-cysteinyl-2-methylpropanoate*	pf	-0.006533	0.00370012	-1.76562	0.105164	0.785401	Xenobiotics	Chemical	62310				HMDB30411
4-acetamidobutanoate	pf	-0.0061776	0.00322956	-1.91283	0.0821455	0.785401	Amino Acid	Polyamine Metabolism	1558	18189	3025-96-5	C02946	HMDB0003681
4-hydroxymandelate	pf	0.00717504	0.00352476	2.03561	0.0666052	0.785401	Xenobiotics	Benzoate Metabolism	1568	328	7198-10-9;184901-84-6	C03198	HMDB0000822
5,6-dihydrouracil	pf	0.00508879	0.00273949	1.85757	0.0901822	0.785401	Nucleotide	Pyrimidine Metabolism, Uracil containing	1559	649	504-07-4	C00429	HMDB0000076
5-methylthioadenosine (MTA)	pf	0.00694759	0.00393326	1.76637	0.105033	0.785401	Amino Acid	Polyamine Metabolism	1419	439176	2457-80-9	C00170	HMDB0001173
7-methylguanine	pf	0.00667547	0.00340799	1.95877	0.0759731	0.785401	Nucleotide	Purine Metabolism, Guanine containing	35114	135398679	578-76-7	C02242	HMDB0000897
adenosine	pf	0.00647178	0.00373962	1.7306	0.11144	0.785401	Nucleotide	Purine Metabolism, Adenine containing	555	60961	58-61-7	C00212	HMDB0000050
adenosine 3',5'-cyclic monophosphate (cAMP)	pf	0.00696848	0.00334761	2.08163	0.0615249	0.785401	Nucleotide	Purine Metabolism, Adenine containing	2831	6076	60-92-4	C00575	HMDB0000058
androstenediol (3beta,17beta) disulfate (1)	pf	0.0171523	0.00985956	1.73967	0.109783	0.785401	Lipid	Androgenic Steroids	37202	87120982		C04295	HMDB0240313
dimethylarginine	pf	0.00997117	0.0050065	1.99164	0.0718244	0.785401	Amino Acid	Urea cycle; Arginine and Proline Metabolism	15743	123831	65005-57-4	C03626	HMDB0001539
behenoyl sphingomyelin (d18:1/22:0)*	pf	0.00574471	0.00234653	2.44817	0.0323504	0.785401	Lipid	Sphingomyelins	48492	44260125			HMDB0012103
beta-citrylglutamate	pf	0.00704816	0.00364987	1.93107	0.079641	0.785401	Amino Acid	Glutamate Metabolism	54923	189741	73590-26-8	C20775
cortisol 21-glucuronide	pf	-0.00784408	0.00347159	-2.25951	0.0451311	0.785401	Lipid	Corticosteroids	47400
dehydroascorbate	pf	0.00553702	0.00311302	1.77867	0.102909	0.785401	Cofactors and Vitamins	Ascorbate and Aldarate Metabolism	1659	440667	490-83-5	C05422	HMDB0001264
dimethylarginine (ADMA + SDMA)	pf	0.00624388	0.00329386	1.89561	0.0845761	0.785401	Amino Acid	Urea cycle; Arginine and Proline Metabolism	36808	123831;169148	102783-24-4	C21189,C03626	HMDB0003334,HMDB0001539
fucose	pf	0.00734588	0.0035936	2.04416	0.0656325	0.785401	Carbohydrate	Aminosugar Metabolism	15587	19466;17106	2438-80-4	C01019,C01018	HMDB0000174,HMDB0029196
gamma-glutamylvaline	pf	0.00833344	0.00452174	1.84297	0.0924226	0.785401	Peptide	Gamma-glutamyl Amino Acid	43829	7015683	2746-34-1		HMDB0011172
glucarate (saccharate)	pf	-0.0282287	0.0136379	-2.06988	0.0627863	0.785401	Cofactors and Vitamins	Ascorbate and Aldarate Metabolism	1476	33037	5793-88-4	C00818	HMDB0000663
gluconate	pf	-0.0153372	0.00833573	-1.83993	0.0928959	0.785401	Xenobiotics	Food Component/Plant	587	3085666;10690	527-07-1	C00257	HMDB0000625
glutarylcarnitine (C5-DC)	pf	0.00565813	0.00305309	1.85325	0.0908399	0.785401	Amino Acid	Lysine Metabolism	44664	71317118	102636-82-8		HMDB0013130
glycerol	pf	-0.0106516	0.00602746	-1.76719	0.104891	0.785401	Lipid	Glycerolipid Metabolism	15122	753	56-81-5	C00116	HMDB0000131
glycerophosphoglycerol	pf	0.00767726	0.0041269	1.8603	0.0897692	0.785401	Lipid	Glycerolipid Metabolism	48857	54575349		C03274	HMDB0240316
glycine conjugate of C10H12O2*	pf	0.00689664	0.00365736	1.88569	0.0860066	0.785401	Partially Characterized Molecules	Partially Characterized Molecules	62145
guanidinoacetate	pf	0.01488	0.00733557	2.02848	0.0674273	0.785401	Amino Acid	Creatine Metabolism	43802	763	352-97-6	C00581	HMDB0000128
guanidinosuccinate	pf	0.0144413	0.00754033	1.91521	0.0818155	0.785401	Amino Acid	Guanidino and Acetamido Metabolism	32446	439918	6133-30-8	C03139	HMDB0003157
isocitrate	pf	-0.0103662	0.00444992	-2.32952	0.0399028	0.785401	Energy	TCA Cycle	12110	5318532	20226-99-7	C00451	HMDB0001874
isoleucylhydroxyproline*	pf	0.0123777	0.00633073	1.95518	0.07644	0.785401	Peptide	Dipeptide Derivative	63051	61158802			HMDB0028908
methylsuccinate	pf	-0.00696247	0.0034459	-2.02051	0.0683566	0.785401	Amino Acid	Leucine, Isoleucine and Valine Metabolism	15745	10349	498-21-5		HMDB0001844
N,N-dimethyl-pro-pro	pf	-0.00546358	0.00261225	-2.09153	0.0604809	0.785401	Peptide	Modified Peptides	64571
N-acetyl-1-methylhistidine*	pf	0.00770451	0.00348959	2.20785	0.0494035	0.785401	Amino Acid	Histidine Metabolism	43255	53859791
N-acetyl-2-aminooctanoate*	pf	0.0151231	0.00871347	1.7356	0.110523	0.785401	Lipid	Fatty Acid, Amino	62059	95555			HMDB0059745
N-acetyl-beta-alanine	pf	0.00592162	0.00258305	2.29249	0.0425907	0.785401	Nucleotide	Pyrimidine Metabolism, Uracil containing	37432	76406	3025-95-4	C01073	HMDB0061880
N-acetyl-cadaverine	pf	-0.0140353	0.00797871	-1.75909	0.106309	0.785401	Amino Acid	Lysine Metabolism	43530	10374713	32343-73-0		HMDB0002284
N-acetylaspartate (NAA)	pf	0.00769982	0.00444569	1.73197	0.111187	0.785401	Amino Acid	Alanine and Aspartate Metabolism	22185	65065	997-55-7;997-55-7	C01042	HMDB0000812
N-acetylhomocitrulline	pf	0.0127748	0.00666321	1.91722	0.0815366	0.785401	Amino Acid	Urea cycle; Arginine and Proline Metabolism	62707
N-acetylneuraminate	pf	0.0101587	0.00458401	2.21611	0.0486953	0.785401	Carbohydrate	Aminosugar Metabolism	32377	439197	131-48-6	C00270	HMDB0000230
N-acetylputrescine	pf	-0.0112109	0.00527189	-2.12654	0.05692	0.785401	Amino Acid	Polyamine Metabolism	37496	122356	18233-70-0	C02714	HMDB0002064
N-acetylthreonine	pf	0.00773663	0.00348596	2.21937	0.0484185	0.785401	Amino Acid	Glycine, Serine and Threonine Metabolism	33939	152204	17093-74-2		HMDB0062557
N-acetylvaline	pf	0.00656091	0.00340038	1.92947	0.0798589	0.785401	Amino Acid	Leucine, Isoleucine and Valine Metabolism	1591	66789	96-81-1		HMDB0011757
N-carbamoylvaline	pf	0.00756461	0.00352908	2.14351	0.0552672	0.785401	Amino Acid	Leucine, Isoleucine and Valine Metabolism	62852	448879	26081-00-5
N-formylanthranilic acid	pf	0.0127901	0.00734842	1.74053	0.109627	0.785401	Amino Acid	Tryptophan Metabolism	43549	101399	3342-77-6	C05653	HMDB0004089
N-methylpipecolate	pf	0.00943303	0.0052172	1.80806	0.0979877	0.785401	Xenobiotics	Bacterial/Fungal	47101	11286529	41447-17-0
N2,N2-dimethylguanosine	pf	-0.00690726	0.00317012	-2.17886	0.0519679	0.785401	Nucleotide	Purine Metabolism, Guanine containing	35137	135501639	2140-67-2		HMDB0004824
N2,N5-diacetylornithine	pf	0.00868463	0.00446552	1.94482	0.0778011	0.785401	Amino Acid	Urea cycle; Arginine and Proline Metabolism	43591	65977	39825-23-5
N2-acetyl,N6,N6-dimethyllysine	pf	0.0119026	0.00571483	2.08276	0.0614045	0.785401	Amino Acid	Lysine Metabolism	63254
N2-acetyl,N6-methyllysine	pf	0.0099376	0.00571517	1.73881	0.109939	0.785401	Amino Acid	Lysine Metabolism	62954
N2-acetyllysine	pf	0.00543727	0.00299017	1.81838	0.0963116	0.785401	Amino Acid	Lysine Metabolism	36751	92907	1946-82-3	C12989	HMDB0000446
N2-methylguanosine	pf	0.0102023	0.00526642	1.93723	0.0788114	0.785401	Nucleotide	Purine Metabolism, Guanine containing	35133	135501934	2140-77-4		HMDB0005862
N6,N6-dimethyllysine	pf	0.00883009	0.00473087	1.86648	0.0888392	0.785401	Amino Acid	Lysine Metabolism	62862	193344	2259-86-1	C05545	HMDB0013287
N6-succinyladenosine	pf	-0.00659552	0.00275401	-2.39488	0.0355533	0.785401	Nucleotide	Purine Metabolism, Adenine containing	48130	165243	4542-23-8		HMDB0000912
phenylacetylvaline	pf	0.0086599	0.00478501	1.8098	0.0977043	0.785401	Peptide	Acetylated Peptides	63156	3501227	725-67-7
pimeloylcarnitine/3-methyladipoylcarnitine (C7-DC)	pf	-0.00585435	0.00273901	-2.1374	0.0558572	0.785401	Lipid	Fatty Acid Metabolism (Acyl Carnitine, Dicarboxylate)	53224
proline	pf	-0.00487417	0.00282431	-1.72579	0.112328	0.785401	Amino Acid	Urea cycle; Arginine and Proline Metabolism	1898	145742;614;8988	147-85-3	C00148,C000763	HMDB0000162,HMDB0003411
pseudouridine	pf	0.00318052	0.00159493	1.99414	0.0715177	0.785401	Nucleotide	Pyrimidine Metabolism, Uracil containing	33442	15047	1445-07-4	C02067	HMDB0000767
pyridoxal	pf	0.0128086	0.00662071	1.93462	0.0791626	0.785401	Cofactors and Vitamins	Vitamin B6 Metabolism	1651	1050	65-22-5	C00250	HMDB0001545
S-carboxyethylcysteine	pf	0.00819465	0.00395182	2.07364	0.0623799	0.785401	Amino Acid	Methionine, Cysteine, SAM and Taurine Metabolism	64177		4033-46-9
sulfate*	pf	-0.00363507	0.00207002	-1.75605	0.106846	0.785401	Xenobiotics	Chemical	46960	5152822	14808-79-8	C00059	HMDB01448
symmetric dimethylarginine (SDMA)	pf	0.0063206	0.00302892	2.08675	0.0609823	0.785401	Amino Acid	Urea cycle; Arginine and Proline Metabolism	36772	169148	102783-24-4	C03626	HMDB0003334
urea	pf	0.00416379	0.00192404	2.16408	0.053324	0.785401	Amino Acid	Urea cycle; Arginine and Proline Metabolism	1670	1176	57-13-6	C00086	HMDB0000294
uridine	pf	0.00521628	0.00288084	1.81068	0.0975599	0.785401	Nucleotide	Pyrimidine Metabolism, Uracil containing	606	6029	58-96-8	C00299	HMDB0000296
O-sulfo-L-tyrosine	pf	0.00292434	0.0017087	1.71145	0.115013	0.790572	Xenobiotics	Chemical	45413	514186
4-hydroxycatechol sulfate	pf	-0.00820118	0.00483444	-1.69641	0.117889	0.793706	Xenobiotics	Benzoate Metabolism	62313
anthranilate	pf	0.00433719	0.00257396	1.68503	0.120109	0.793706	Amino Acid	Tryptophan Metabolism	4970	227	118-92-3	C00108	HMDB0001123
glycine conjugate of C10H14O2 (1)*	pf	0.0115833	0.00686171	1.6881	0.119506	0.793706	Partially Characterized Molecules	Partially Characterized Molecules	62146
glycochenodeoxycholate glucuronide (1)	pf	0.0114327	0.0068046	1.68014	0.121074	0.793706	Lipid	Primary Bile Acid Metabolism	52983	44263370			HMDB0002579
isobutyrylglycine (C4)	pf	0.0133265	0.00786212	1.69503	0.118157	0.793706	Amino Acid	Leucine, Isoleucine and Valine Metabolism	35437	10855600	15926-18-8		HMDB0000730
5-methylthioribose	pf	-0.00420369	0.0025256	-1.66444	0.12422	0.794321	Amino Acid	Methionine, Cysteine, SAM and Taurine Metabolism	62100	6419710	23656-67-9		HMDB0001087
glycocholenate sulfate*	pf	0.0127607	0.00768846	1.65972	0.125179	0.794321	Lipid	Secondary Bile Acid Metabolism	32599
phenylacetylthreonine	pf	0.00852202	0.0051014	1.67053	0.122992	0.794321	Peptide	Acetylated Peptides	54915
S-carboxymethyl-L-cysteine	pf	0.0108579	0.00655118	1.65739	0.125655	0.794321	Xenobiotics	Drug - Other	47897	193653	638-23-3	C03727	HMDB0029415
2-methylmalonylcarnitine (C4-DC)	pf	-0.00438701	0.00267615	-1.6393	0.129408	0.810801	Lipid	Fatty Acid Metabolism (also BCAA Metabolism)	35482	53481628	149181-64-6		HMDB0013133
3-hydroxysuberate	pf	-0.0105617	0.00651244	-1.62177	0.133139	0.819672	Lipid	Fatty Acid, Monohydroxy	31936	22328017	73141-47-6		HMDB0000325
N-acetylcarnosine	pf	0.00681504	0.00420169	1.62197	0.133095	0.819672	Amino Acid	Histidine Metabolism	43488	9903482	56353-15-2		HMDB0012881
2-aminoadipate	pf	0.00938627	0.00588326	1.59542	0.138925	0.826033	Amino Acid	Lysine Metabolism	6146	92136	542-32-5;1118-90-7	C00956	HMDB0000510
gamma-glutamylisoleucine*	pf	0.0059828	0.00377358	1.58544	0.141172	0.826033	Peptide	Gamma-glutamyl Amino Acid	34456	22885096			HMDB0011170
homovanillate (HVA)	pf	0.00875245	0.00548908	1.59452	0.139127	0.826033	Amino Acid	Tyrosine Metabolism	1101	1738	306-08-1	C05582	HMDB0000118
leucylhydroxyproline*	pf	0.0114361	0.0071588	1.59749	0.138462	0.826033	Peptide	Dipeptide Derivative	63052	20847829			HMDB0028930
picolinate	pf	0.0114752	0.00712828	1.60981	0.135738	0.826033	Amino Acid	Tryptophan Metabolism	1512	1018	98-98-6	C10164	HMDB0002243
suberate (C8-DC)	pf	0.00364757	0.00229782	1.5874	0.140729	0.826033	Lipid	Fatty Acid, Dicarboxylate	15730	10457	505-48-6	C08278	HMDB0000893
2-hydroxyphenylacetate	pf	0.0104795	0.00694831	1.5082	0.159675	0.842604	Amino Acid	Phenylalanine Metabolism	1432	11970	614-75-5	C05852	HMDB0000669
2-iminopiperidine	pf	-0.00888582	0.00569459	-1.5604	0.146956	0.842604	Xenobiotics	Chemical	63043	85237	16011-96-4
2S,3R-dihydroxybutyrate	pf	0.00378658	0.00249858	1.51549	0.157843	0.842604	Lipid	Fatty Acid, Dihydroxy	62950	10964471	5057-93-2		HMDB0002453
adipoylcarnitine (C6-DC)	pf	-0.00878278	0.00564539	-1.55574	0.148053	0.842604	Lipid	Fatty Acid Metabolism (Acyl Carnitine, Dicarboxylate)	52988	71296139			HMDB0061677
allantoin	pf	0.0124853	0.00823728	1.51571	0.157789	0.842604	Nucleotide	Purine Metabolism, (Hypo)Xanthine/Inosine containing	1107	204;439714;439713	97-59-6	C02350,C02348,C01551	HMDB0000462
hexanoylglycine (C6)	pf	0.00993723	0.00657749	1.51079	0.159022	0.842604	Lipid	Fatty Acid Metabolism (Acyl Glycine)	35436	99463	24003-67-6		HMDB0000701
hydroxy-N6,N6,N6-trimethyllysine*	pf	0.00348274	0.00231521	1.50429	0.160666	0.842604	Amino Acid	Lysine Metabolism	62959
mesaconate (methylfumarate)	pf	-0.00695762	0.00447317	-1.55541	0.148132	0.842604	Energy	TCA Cycle	18493	638129	498-24-8	C01732	HMDB0000749
N-acetylserine	pf	0.0051746	0.00342096	1.51262	0.158564	0.842604	Amino Acid	Glycine, Serine and Threonine Metabolism	37076	65249	97-14-3		HMDB0002931
N6,N6,N6-trimethyllysine	pf	0.008545	0.00562355	1.5195	0.156843	0.842604	Amino Acid	Lysine Metabolism	1498	440120	23284-33-5	C03793	HMDB0001325
ribulose/xylulose	pf	0.00589437	0.00379939	1.5514	0.149084	0.842604	Carbohydrate	Pentose Metabolism	48340	151261;5289590			HMDB0000621,HMDB0000751,HMDB0001644,HMDB0003371
sedoheptulose	pf	-0.0082016	0.00540426	-1.51762	0.157313	0.842604	Carbohydrate	Pentose Metabolism	53237	5459879	3019-74-7	C02076	HMDB0003219
tetrahydrocortisone glucuronide (5)	pf	-0.0105744	0.00698691	-1.51346	0.158352	0.842604	Lipid	Corticosteroids	64591
uric acid ribonucleoside*	pf	-0.00788425	0.00517178	-1.52447	0.155612	0.842604	Nucleotide	Purine Metabolism, (Hypo)Xanthine/Inosine containing	62102	164933	2124-54-1	C05513	HMDB0029920
homoserine	pf	0.00554491	0.00370148	1.49803	0.162263	0.844722	Amino Acid	Glycine, Serine and Threonine Metabolism	18351	12647	672-15-1	C00263	HMDB0000719
1-methylhistamine	pf	0.00901177	0.00632128	1.42562	0.181731	0.848137	Amino Acid	Histidine Metabolism	43831	3614	501-75-7	C05127	HMDB0000898
2'-O-methylcytidine	pf	0.00713135	0.0049878	1.42976	0.180568	0.848137	Nucleotide	Pyrimidine Metabolism, Cytidine containing	57554	150971	2140-72-9
2-methylcitrate	pf	0.00356562	0.00258561	1.37902	0.195281	0.848137	Energy	TCA Cycle	37483	12898022	6061-96-7	C02225	HMDB0000379
3'-sialyllactose	pf	-0.00683694	0.00497198	-1.3751	0.196461	0.848137	Carbohydrate	Disaccharides and Oligosaccharides	40424	123914	35890-38-1		HMDB0000825
3-hydroxyphenylacetate sulfate	pf	-0.00808123	0.00545528	-1.48136	0.166578	0.848137	Amino Acid	Tyrosine Metabolism	52921
4-acetamidophenylglucuronide	pf	0.0202268	0.0141787	1.42656	0.181467	0.848137	Xenobiotics	Drug - Analgesics, Anesthetics	15736	83944;4022661	120595-80-4		HMDB0010316
4-acetylphenyl sulfate	pf	-0.00860542	0.00607421	-1.41671	0.184259	0.848137	Xenobiotics	Benzoate Metabolism	44620	4684006
4-hydroxyphenylacetylglutamine	pf	-0.0106604	0.0072691	-1.46653	0.1705	0.848137	Peptide	Acetylated Peptides	55017
7,8-dihydroneopterin	pf	0.0132855	0.00921581	1.4416	0.177272	0.848137	Cofactors and Vitamins	Pterin Metabolism	15689	135398602	1218-98-0	C04874	HMDB0002275
allo-threonine	pf	0.00449078	0.00307766	1.45915	0.172482	0.848137	Amino Acid	Glycine, Serine and Threonine Metabolism	15142	99289	28954-12-3	C05519	HMDB0004041
ascorbic acid 3-sulfate*	pf	0.00558419	0.00399173	1.39894	0.189389	0.848137	Cofactors and Vitamins	Ascorbate and Aldarate Metabolism	63687	11425365
cystathionine	pf	-0.0100527	0.00701323	-1.43339	0.179553	0.848137	Amino Acid	Methionine, Cysteine, SAM and Taurine Metabolism	15705	439258	535-34-2	C02291	HMDB0000099
decadienedioic acid (C10:2-DC)	pf	0.0090014	0.00635801	1.41576	0.184532	0.848137	Lipid	Fatty Acid, Dicarboxylate	63685	17789717
glucuronide of C10H18O2 (7)*	pf	-0.00881372	0.00628057	-1.40333	0.188111	0.848137	Partially Characterized Molecules	Partially Characterized Molecules	61887
glutamate	pf	0.00540184	0.00383444	1.40877	0.186538	0.848137	Amino Acid	Glutamate Metabolism	57	33032	56-86-0	C00025,C00217	HMDB0000148
glutamine	pf	0.00444441	0.00322282	1.37904	0.195275	0.848137	Amino Acid	Glutamate Metabolism	53	5961	56-85-9	C00064	HMDB0000641
glycochenodeoxycholate 3-sulfate	pf	0.0193288	0.0137568	1.40504	0.187616	0.848137	Lipid	Primary Bile Acid Metabolism	52974	11954205;21125002;21116917			HMDB0002409,HMDB0002497,HMDB0002496
glycolithocholate sulfate*	pf	0.0103488	0.00751317	1.37742	0.195761	0.848137	Lipid	Secondary Bile Acid Metabolism	32620	72222	15324-64-8	C11301	HMDB0002639
mannonate*	pf	-0.00470735	0.00335256	-1.40411	0.187886	0.848137	Xenobiotics	Food Component/Plant	62864	3246006	642-99-9
methylmalonate (MMA)	pf	0.0177329	0.0121922	1.45445	0.173755	0.848137	Lipid	Fatty Acid Metabolism (also BCAA Metabolism)	1496	487	516-05-2	C02170	HMDB0000202
mevalonate	pf	-0.00249754	0.00181319	-1.37743	0.19576	0.848137	Lipid	Mevalonate Metabolism	39583	449	96949-03-0	C02104	HMDB0000227
N-acetylasparagine	pf	0.00730399	0.00504352	1.44819	0.17546	0.848137	Amino Acid	Alanine and Aspartate Metabolism	33942	99715	4033-40-3		HMDB0006028
N-acetylglutamine	pf	0.00694039	0.00488279	1.4214	0.182926	0.848137	Amino Acid	Glutamate Metabolism	33943	182230	2490-97-3	C02716	HMDB0006029
N-acetylisoleucine	pf	0.00669572	0.00484751	1.38127	0.194609	0.848137	Amino Acid	Leucine, Isoleucine and Valine Metabolism	33967	306109	3077-46-1		HMDB0061684
phenylalanylhydroxyproline*	pf	0.0077144	0.00538517	1.43253	0.179794	0.848137	Peptide	Dipeptide	63039	53480675			HMDB0011176
pyridoxate	pf	0.00821958	0.00566001	1.45222	0.17436	0.848137	Cofactors and Vitamins	Vitamin B6 Metabolism	31555	6723	82-82-6	C00847	HMDB0000017
tetrahydrocortisone glucuronide (4)	pf	-0.0056823	0.00407511	-1.39439	0.190722	0.848137	Lipid	Corticosteroids	64590
vanillactate	pf	-0.0064538	0.0046125	-1.3992	0.189314	0.848137	Amino Acid	Tyrosine Metabolism	54910	160637	2475-56-1		HMDB0000913
11-ketoetiocholanolone glucuronide	pf	-0.00935639	0.0068356	-1.36877	0.198373	0.851199	Lipid	Androgenic Steroids	47135		17181-16-7
(R)-3-hydroxybutyrylcarnitine	pf	-0.00664552	0.00550997	-1.20609	0.253083	0.856618	Lipid	Fatty Acid Metabolism (Acyl Carnitine, Hydroxy)	43264	53481617			HMDB0013127
(S)-a-amino-omega-caprolactam	pf	-0.00491185	0.00418644	-1.17327	0.265465	0.856618	Xenobiotics	Food Component/Plant	63339	440599	21568-87-6	C02837
1-methylurate	pf	-0.00549212	0.00463219	-1.18564	0.260744	0.856618	Xenobiotics	Xanthine Metabolism	34395	69726	708-79-2	C16359	HMDB0003099
1-methylxanthine	pf	0.0100413	0.00761243	1.31907	0.213946	0.856618	Xenobiotics	Xanthine Metabolism	34389	80220	6136-37-4	C16358	HMDB0010738
1-stearoyl-2-arachidonoyl-GPC (18:0/20:4)	pf	-0.00548249	0.0043471	-1.26118	0.233334	0.856618	Lipid	Phosphatidylcholine (PC)	42450	16219824	35418-59-8		HMDB0008048
1-stearoyl-2-oleoyl-GPC (18:0/18:1)	pf	-0.00646069	0.00507102	-1.27404	0.228908	0.856618	Lipid	Phosphatidylcholine (PC)	52438	24778825	56421-10-4		HMDB0008038
2,3-dihydroxyisovalerate	pf	0.00558808	0.0046029	1.21403	0.250157	0.856618	Xenobiotics	Food Component/Plant	38276	677	1756-18-9	C04039	HMDB0012141
2-hydroxyacetaminophen sulfate*	pf	0.0158693	0.0125985	1.25962	0.233877	0.856618	Xenobiotics	Drug - Analgesics, Anesthetics	33173	86290013			HMDB0062547
2-methoxyhydroquinone sulfate (2)	pf	-0.00775625	0.00632685	-1.22593	0.245824	0.856618	Xenobiotics	Benzoate Metabolism	64050
3,4-dihydroxybutyrate	pf	0.00811827	0.00619018	1.31148	0.216411	0.856618	Lipid	Fatty Acid, Dihydroxy	62952	150929	51267-44-8		HMDB0000337
3-(N-acetyl-L-cystein-S-yl) acetaminophen	pf	0.0186026	0.013989	1.32981	0.210498	0.856618	Xenobiotics	Drug - Analgesics, Anesthetics	45721	83967	52372-86-8
3-acetylphenol sulfate	pf	-0.0104349	0.00839695	-1.2427	0.239817	0.856618	Xenobiotics	Chemical	48693
4-acetaminophen sulfate	pf	0.0196034	0.015224	1.28767	0.224293	0.856618	Xenobiotics	Drug - Analgesics, Anesthetics	37475	83939	10066-90-7;32113-41-0	C06804	HMDB0059911
4-imidazoleacetate	pf	0.00620798	0.00463053	1.34066	0.20706	0.856618	Amino Acid	Histidine Metabolism	32349	96215	645-65-8	C02835	HMDB0002024
6beta-hydroxycortisol	pf	-0.00922345	0.00758388	-1.21619	0.249366	0.856618	Lipid	Corticosteroids	64096	6852390	3078-34-0
aconitate [cis or trans]	pf	0.0025822	0.00204757	1.2611	0.233362	0.856618	Energy	TCA Cycle	46173	643757;444212		C02341,C004174	HMDB0000958,HMDB000072
alpha-hydroxyisovalerate	pf	0.00931598	0.00708278	1.3153	0.215166	0.856618	Amino Acid	Leucine, Isoleucine and Valine Metabolism	46537	99823	600-37-3		HMDB0000407
cortisol	pf	-0.0117391	0.00885036	-1.32639	0.211589	0.856618	Lipid	Corticosteroids	1712	5754	50-23-7	C00735	HMDB0000063
cystine	pf	-0.00694769	0.00538583	-1.28999	0.223512	0.856618	Amino Acid	Methionine, Cysteine, SAM and Taurine Metabolism	56	67678	56-89-3	C00491	HMDB0000192
cytidine	pf	0.00738435	0.00582651	1.26737	0.231196	0.856618	Nucleotide	Pyrimidine Metabolism, Cytidine containing	514	6175	65-46-3	C00475	HMDB0000089
dehydroandrosterone glucuronide	pf	-0.00674687	0.00527787	-1.27833	0.227446	0.856618	Lipid	Androgenic Steroids	63929
diacetylspermidine*	pf	-0.0106955	0.00885991	-1.20719	0.252678	0.856618	Amino Acid	Polyamine Metabolism	62105	132680		C03413	HMDB0002172
dimethylmalonic acid	pf	0.00359071	0.00275249	1.30453	0.218686	0.856618	Lipid	Fatty Acid, Dicarboxylate	42978	11686	595-46-0		HMDB0002001
dopamine 3-O-sulfate	pf	-0.00496519	0.0040951	-1.21247	0.250729	0.856618	Amino Acid	Tyrosine Metabolism	48407	122136		C13690	HMDB0006275
gamma-glutamylleucine	pf	0.00699433	0.00576226	1.21382	0.250236	0.856618	Peptide	Gamma-glutamyl Amino Acid	18369	151023	2566-39-4		HMDB0011171
glucose	pf	-0.0114906	0.00951015	-1.20824	0.252287	0.856618	Carbohydrate	Glycolysis, Gluconeogenesis, and Pyruvate Metabolism	48152	5793	50-99-7	C00031	HMDB0000122
glucuronide of C10H18O2 (5)*	pf	-0.00361096	0.00296558	-1.21762	0.248843	0.856618	Partially Characterized Molecules	Partially Characterized Molecules	61885
glucuronide of C12H20O3 (4)*	pf	-0.00463403	0.00388423	-1.19303	0.257954	0.856618	Partially Characterized Molecules	Partially Characterized Molecules	61966
glucuronide of C14H26O4 (2)*	pf	-0.00729176	0.0053973	-1.351	0.203829	0.856618	Partially Characterized Molecules	Partially Characterized Molecules	61877
glucuronide of C8H16O2 (2)*	pf	-0.0154174	0.0123681	-1.24654	0.238457	0.856618	Partially Characterized Molecules	Partially Characterized Molecules	61973	127448			HMDB0010347
glucuronide of C9H10O4 (1)*	pf	-0.00955364	0.00750868	-1.27235	0.229488	0.856618	Partially Characterized Molecules	Partially Characterized Molecules	61972
glutamine conjugate of C8H12O4 (2)*	pf	-0.00766927	0.0059714	-1.28434	0.225414	0.856618	Partially Characterized Molecules	Partially Characterized Molecules	62141
glycine conjugate of C6H10O2 (1)*	pf	0.00685201	0.00547676	1.25111	0.236851	0.856618	Partially Characterized Molecules	Partially Characterized Molecules	63652
glycodeoxycholate 3-sulfate	pf	0.0109465	0.00936971	1.16828	0.267391	0.856618	Lipid	Secondary Bile Acid Metabolism	52975	101602538
glycylleucine	pf	-0.00757405	0.00567403	-1.33486	0.208891	0.856618	Peptide	Dipeptide	34398	92843	869-19-2	C02155	HMDB0000759
gulonate*	pf	-0.00314436	0.0025064	-1.25453	0.23565	0.856618	Cofactors and Vitamins	Ascorbate and Aldarate Metabolism	46957	152304	20246-53-1	C00800	HMDB0003290
isovalerylglutamine	pf	0.00493356	0.00417871	1.18064	0.262645	0.856618	Amino Acid	Leucine, Isoleucine and Valine Metabolism	54913
methylsuccinoylcarnitine	pf	-0.00818495	0.00644559	-1.26985	0.230342	0.856618	Amino Acid	Leucine, Isoleucine and Valine Metabolism	53031
N,N,N-trimethyl-alanylproline betaine (TMAP)	pf	-0.00403558	0.0034108	-1.18318	0.26168	0.856618	Amino Acid	Urea cycle; Arginine and Proline Metabolism	62947				HMDB0240365
N,N-dimethylalanine	pf	0.010175	0.00855072	1.18995	0.259114	0.856618	Amino Acid	Alanine and Aspartate Metabolism	63151	5488191	2812-31-9
N-acetyl-aspartyl-glutamate (NAAG)	pf	0.00640441	0.00532148	1.2035	0.254044	0.856618	Amino Acid	Glutamate Metabolism	35665	188803	3106-85-2	C12270	HMDB0001067
N-acetylglucosamine/N-acetylgalactosamine	pf	0.00422564	0.00324281	1.30308	0.219164	0.856618	Carbohydrate	Aminosugar Metabolism	46539	84265;439174		C01074	HMDB0000212,HMDB0000215
N-acetylleucine	pf	0.00840347	0.00622334	1.35032	0.204042	0.856618	Amino Acid	Leucine, Isoleucine and Valine Metabolism	1587	70912	1188-21-2	C02710	HMDB0011756
1-methylguanosine	pf	-0.00686541	0.00513757	-1.33631	0.208432	0.856618	Nucleotide	Purine Metabolism, Guanine containing	31609	96373	2140-65-0		HMDB0001563
nicotinamide riboside	pf	-0.00434419	0.00362558	-1.19821	0.256016	0.856618	Cofactors and Vitamins	Nicotinate and Nicotinamide Metabolism	33013	439924	1341-23-7	C03150	HMDB0000855
o-cresol sulfate	pf	-0.00492828	0.00374979	-1.31428	0.215497	0.856618	Xenobiotics	Benzoate Metabolism	36845	11615528			HMDB0011635
phenylacetylserine	pf	0.00607157	0.00500104	1.21406	0.250147	0.856618	Peptide	Acetylated Peptides	54911
picolinoylglycine	pf	0.00464835	0.00396675	1.17183	0.266023	0.856618	Lipid	Fatty Acid Metabolism (Acyl Glycine)	63057	11788622	5616-29-5		HMDB0059766
pipecolate	pf	-0.00464038	0.00362762	-1.27918	0.227159	0.856618	Amino Acid	Lysine Metabolism	1444		4043-87-2
piperidine	pf	-0.0125096	0.00957673	-1.30624	0.218123	0.856618	Xenobiotics	Food Component/Plant	38183	8082	110-89-4	C01746	HMDB0034301
ribonate	pf	-0.00201215	0.0017198	-1.16999	0.266729	0.856618	Carbohydrate	Pentose Metabolism	27731	5460677	1255190	C01685	HMDB0000867
S-methylcysteine sulfoxide	pf	0.0077442	0.00642753	1.20485	0.253544	0.856618	Amino Acid	Methionine, Cysteine, SAM and Taurine Metabolism	43378	82142	6853-87-8		HMDB0029432
sucrose	pf	-0.0128776	0.0109818	-1.17263	0.265713	0.856618	Carbohydrate	Disaccharides and Oligosaccharides	1519	5988	57-50-1	C00089	HMDB0000258
threonate	pf	-0.00371469	0.00273282	-1.35929	0.201269	0.856618	Cofactors and Vitamins	Ascorbate and Aldarate Metabolism	27738	5460407;151152	70753-61-6	C01620	HMDB0000943,HMDB0062620
trimethylamine N-oxide	pf	-0.00967348	0.00754535	-1.28205	0.226188	0.856618	Lipid	Phospholipid Metabolism	40406	1145	1184-78-7	C01104	HMDB0000925
tryptophan	pf	0.00801874	0.00668127	1.20018	0.255279	0.856618	Amino Acid	Tryptophan Metabolism	54	6305	73-22-3	C00078	HMDB0000929
sphingomyelin (d18:1/24:1, d18:2/24:0)*	pf	0.00477121	0.00410326	1.16278	0.269522	0.859557	Lipid	Sphingomyelins	47153	44260126	94359-13-4		HMDB0012107
2-methylbutyrylglycine (C5)	pf	0.00628233	0.00554108	1.13377	0.280995	0.862217	Amino Acid	Leucine, Isoleucine and Valine Metabolism	31928	193872	52320-67-9		HMDB0000339
2-oxoadipate	pf	0.00899228	0.00803458	1.1192	0.2869	0.862217	Amino Acid	Lysine Metabolism	38347	71	3184-35-8	C00322	HMDB0000225
3,4-dihydroxyphenylacetate	pf	0.00495008	0.0044895	1.10259	0.293744	0.862217	Amino Acid	Tyrosine Metabolism	18296	98153	102-32-9	C01161	HMDB0001336
3-hydroxymandelate	pf	-0.0180852	0.0159647	-1.13283	0.281374	0.862217	Xenobiotics	Benzoate Metabolism	22112	86957	17119-15-2		HMDB0000750
3-methoxytyramine sulfate	pf	-0.00566573	0.00513802	-1.10271	0.293695	0.862217	Amino Acid	Tyrosine Metabolism	44618	54133459
alpha-ketoglutaramate*	pf	0.00308037	0.00268685	1.14646	0.275931	0.862217	Amino Acid	Glutamate Metabolism	62101	48	18465-19-5	C00940	HMDB0001552
carboxy-methyl-arginine	pf	-0.00780785	0.00705486	-1.10673	0.292025	0.862217	Amino Acid	Urea cycle; Arginine and Proline Metabolism	64071		18416-86-9		HMDB39111
citrulline	pf	-0.00742786	0.00650135	-1.14251	0.2775	0.862217	Amino Acid	Urea cycle; Arginine and Proline Metabolism	2132	9750	372-75-8	C00327	HMDB0000904
creatinine	pf	-0.00260437	0.00234947	-1.10849	0.291297	0.862217	Amino Acid	Creatine Metabolism	513	588	60-27-5	C00791	HMDB0000562
dopamine 4-sulfate	pf	-0.00575161	0.00510304	-1.1271	0.283689	0.862217	Amino Acid	Tyrosine Metabolism	48406	68517194		C13691	HMDB0004148
ethyl beta-glucopyranoside	pf	0.014437	0.0131563	1.09735	0.295931	0.862217	Xenobiotics	Food Component/Plant	64131	121667			HMDB0029968
gamma-glutamyl-alpha-lysine	pf	0.00564597	0.00513896	1.09866	0.295382	0.862217	Peptide	Gamma-glutamyl Amino Acid	55015	65254
gamma-glutamylglycine	pf	0.00690318	0.00614784	1.12286	0.285406	0.862217	Peptide	Gamma-glutamyl Amino Acid	33949	100099	1948-29-4		HMDB0011667
isovalerylglycine	pf	0.00944819	0.00857809	1.10143	0.294225	0.862217	Amino Acid	Leucine, Isoleucine and Valine Metabolism	35107	546304	16284-60-9		HMDB00678
lyxonate	pf	-0.00491827	0.00428155	-1.14871	0.275041	0.862217	Carbohydrate	Pentose Metabolism	61858
methionine	pf	-0.0046223	0.00416568	-1.10961	0.290834	0.862217	Amino Acid	Methionine, Cysteine, SAM and Taurine Metabolism	1302	6137	63-68-3	C00073	HMDB0000696
N-acetylglucosaminitol	pf	-0.00399084	0.00360599	-1.10672	0.292028	0.862217	Carbohydrate	Aminosugar Metabolism	63817	165206	4271-28-7
ornithine	pf	-0.00587832	0.00512595	-1.14678	0.275807	0.862217	Amino Acid	Urea cycle; Arginine and Proline Metabolism	1493	6262	3184-13-2	C00077	HMDB0000214
pepstatin A	pf	-0.00206205	0.00181592	-1.13554	0.280286	0.862217	Xenobiotics	Chemical	37474	5478883	26305-03-3
saccharopine	pf	-0.00708937	0.00628354	-1.12824	0.283223	0.862217	Amino Acid	Lysine Metabolism	1495	160556	997-68-2	C00449	HMDB0000279
xanthopterin	pf	-0.00520517	0.00453385	-1.14807	0.275295	0.862217	Cofactors and Vitamins	Pterin Metabolism	54728	135403800	1489826
androstenediol (3beta,17beta) disulfate (2)	pf	0.00843305	0.00778	1.08394	0.301578	0.87507	Lipid	Androgenic Steroids	37203	87120982			HMDB0240313
2-isopropylmalate	pf	-0.00760323	0.00707482	-1.07469	0.305522	0.882897	Xenobiotics	Food Component/Plant	15667	77	3237-44-3	C02504	HMDB0000402
1-methyl-5-imidazoleacetate	pf	0.00873828	0.00847076	1.03158	0.324417	0.884558	Amino Acid	Histidine Metabolism	62946	6451814	4200-48-0		HMDB04988
1-methylnicotinamide	pf	0.00524894	0.00528796	0.992622	0.342228	0.884558	Cofactors and Vitamins	Nicotinate and Nicotinamide Metabolism	27665	457	1005-24-9	C02918	HMDB0000699
1-palmitoyl-GPC (16:0)	pf	-0.00227497	0.00227979	-0.997884	0.339781	0.884558	Lipid	Lysophospholipid	33955	86554	17364-16-8	C04102	HMDB0010382
11beta-hydroxyetiocholanolone glucuronide*	pf	-0.00674242	0.00691619	-0.974875	0.350573	0.884558	Lipid	Androgenic Steroids	64418		17181-15-6
2,3-dihydroxy-5-methylthio-4-pentenoate (DMTPA)*	pf	0.00354088	0.00351129	1.00843	0.334918	0.884558	Amino Acid	Methionine, Cysteine, SAM and Taurine Metabolism	62805				HMDB0240388
2-methoxyhydroquinone sulfate (1)	pf	-0.00607788	0.00596437	-1.01903	0.330078	0.884558	Xenobiotics	Benzoate Metabolism	64049
3-(4-hydroxyphenyl)lactate (HPLA)	pf	-0.00728819	0.00685381	-1.06338	0.310398	0.884558	Amino Acid	Tyrosine Metabolism	32197	9378	6482-98-0	C03672	HMDB0000755
3-(cystein-S-yl)acetaminophen*	pf	0.0127738	0.0131846	0.968839	0.353445	0.884558	Xenobiotics	Drug - Analgesics, Anesthetics	34365	171264			HMDB0240217
3-(methylthio)acetaminophen sulfate*	pf	0.0107668	0.0103665	1.03861	0.321278	0.884558	Xenobiotics	Drug - Analgesics, Anesthetics	62567
3-carboxy-4-methyl-5-pentyl-2-furanpropionate (3-CMPFP)	pf	0.00717539	0.00716086	1.00203	0.337862	0.884558	Lipid	Fatty Acid, Dicarboxylate	61871	194501			HMDB0061643
3-hydroxyhippurate	pf	-0.0101075	0.0103474	-0.976811	0.349656	0.884558	Xenobiotics	Benzoate Metabolism	39600	450268	1637-75-8		HMDB0006116
3-hydroxyphenylacetoylglutamine	pf	-0.00427685	0.00431575	-0.990986	0.342991	0.884558	Peptide	Acetylated Peptides	62733
4-guanidinobutanoate	pf	-0.00598901	0.00588122	-1.01833	0.330397	0.884558	Amino Acid	Guanidino and Acetamido Metabolism	15681	500	463-003;463-00-3	C01035	HMDB0003464
4-hydroxyhippurate	pf	-0.00703295	0.0073438	-0.957672	0.358804	0.884558	Xenobiotics	Benzoate Metabolism	35527	151012	2482-25-9		HMDB0013678
4-hydroxyphenylacetate	pf	0.00744298	0.00755266	0.985478	0.34557	0.884558	Amino Acid	Phenylalanine Metabolism	541	127	156-38-7	C00642	HMDB0000020
4-methylguaiacol sulfate	pf	-0.00752992	0.00740806	-1.01645	0.331251	0.884558	Xenobiotics	Benzoate Metabolism	48418		756760-43-7
7-hydroxyoctanoate	pf	0.0122722	0.0117261	1.04657	0.317749	0.884558	Lipid	Fatty Acid, Monohydroxy	32442	167627	17173-14-7		HMDB0000486
argininate*	pf	0.0045129	0.00453807	0.994454	0.341374	0.884558	Amino Acid	Urea cycle; Arginine and Proline Metabolism	57461	160437	157-07-3		HMDB0003148
ascorbic acid 2-sulfate	pf	-0.00450383	0.00461323	-0.976284	0.349906	0.884558	Cofactors and Vitamins	Ascorbate and Aldarate Metabolism	63590	54676864			HMDB0060649
azelate (C9-DC)	pf	0.00806895	0.00774126	1.04233	0.319626	0.884558	Lipid	Fatty Acid, Dicarboxylate	18362	2266	123-99-9	C08261	HMDB0000784
azeloylcarnitine (C9-DC)	pf	-0.0052489	0.00511831	-1.02552	0.327144	0.884558	Lipid	Fatty Acid Metabolism (Acyl Carnitine, Dicarboxylate)	52943
carboxyethyl-GABA	pf	-0.00227842	0.00234564	-0.971343	0.352252	0.884558	Amino Acid	Glutamate Metabolism	40007	2572	908055		HMDB0002201
choline	pf	-0.00602353	0.00609445	-0.988362	0.344217	0.884558	Lipid	Phospholipid Metabolism	15506	305	67-48-1	C00114	HMDB0000097
citraconate/glutaconate	pf	-0.00735102	0.0077088	-0.953588	0.360777	0.884558	Energy	TCA Cycle	47076	643798;5280498		C02226,C02214	HMDB0000620,HMDB0000634
cysteinylglycine	pf	-0.00732274	0.00695775	-1.05246	0.31516	0.884558	Amino Acid	Glutathione Metabolism	35637	439498	19246-18-5	C01419	HMDB0000078
decanoylcarnitine (C10)	pf	-0.00748684	0.00730599	-1.02475	0.327487	0.884558	Lipid	Fatty Acid Metabolism (Acyl Carnitine, Medium Chain)	33941	10245190	1492-27-9		HMDB0000651
ferulic acid 4-sulfate	pf	-0.00857686	0.00845567	-1.01433	0.332216	0.884558	Xenobiotics	Food Component/Plant	47114	6305574	86321-29-1		HMDB0029200
gamma-glutamyl-epsilon-lysine	pf	0.0054987	0.00576364	0.954032	0.360563	0.884558	Peptide	Gamma-glutamyl Amino Acid	33934	7015685	17105-15-6		HMDB0003869
glycerophosphorylcholine (GPC)	pf	-0.00635339	0.00660804	-0.961464	0.356978	0.884558	Lipid	Phospholipid Metabolism	15990	71920	28319-77-9	C00670	HMDB0000086
glycocholate	pf	0.0105064	0.0109463	0.959813	0.357772	0.884558	Lipid	Primary Bile Acid Metabolism	18476	10140	475-31-0;863-57-0	C01921	HMDB0000138
guaiacol sulfate	pf	-0.00709346	0.00669929	-1.05884	0.312372	0.884558	Xenobiotics	Benzoate Metabolism	46111	22473			HMDB0060013
hydantoin-5-propionate	pf	0.00662565	0.00692918	0.956196	0.359516	0.884558	Amino Acid	Histidine Metabolism	40473	782	5624-26-0	C05565	HMDB0001212
isobutyrylcarnitine (C4)	pf	0.00900533	0.00896005	1.00505	0.336468	0.884558	Amino Acid	Leucine, Isoleucine and Valine Metabolism	33441	168379	25518-49-4		HMDB0000736
kynurenate	pf	-0.00596475	0.00615716	-0.968751	0.353488	0.884558	Amino Acid	Tryptophan Metabolism	1417	3845	492-27-3	C01717	HMDB0000715
m-tyramine	pf	-0.00390742	0.00397418	-0.9832	0.34664	0.884558	Amino Acid	Tyrosine Metabolism	39581	11492	588-05-6		HMDB0004989
maltol sulfate	pf	-0.0108933	0.0108284	-1.006	0.336033	0.884558	Xenobiotics	Food Component/Plant	48696
methionine sulfoxide	pf	-0.0048481	0.00479492	-1.01109	0.333697	0.884558	Amino Acid	Methionine, Cysteine, SAM and Taurine Metabolism	18374	158980	3226-65-1	C02989	HMDB0002005
N-formylmethionine	pf	0.00386678	0.00394429	0.980348	0.347984	0.884558	Amino Acid	Methionine, Cysteine, SAM and Taurine Metabolism	2829	439750	4289-98-9	C03145	HMDB0001015
pantothenate (Vitamin B5)	pf	0.00631054	0.00592728	1.06466	0.309842	0.884558	Cofactors and Vitamins	Pantothenate and CoA Metabolism	1508	6613	137-08-6	C00864	HMDB0000210
pyruvate	pf	-0.00403664	0.00380683	-1.06037	0.311705	0.884558	Carbohydrate	Glycolysis, Gluconeogenesis, and Pyruvate Metabolism	42582	1060	127-17-3	C00022	HMDB0000243
serine	pf	0.00473225	0.00474073	0.998212	0.339629	0.884558	Amino Acid	Glycine, Serine and Threonine Metabolism	1648	5951	56-45-1	C00065	HMDB0000187
suberoylcarnitine (C8-DC)	pf	-0.00635695	0.0059784	-1.06332	0.310423	0.884558	Lipid	Fatty Acid Metabolism (Acyl Carnitine, Dicarboxylate)	52990
trigonelline (N'-methylnicotinate)	pf	-0.0106981	0.0112259	-0.952985	0.36107	0.884558	Cofactors and Vitamins	Nicotinate and Nicotinamide Metabolism	32401	5570	535-83-1	C01004	HMDB0000875
valylleucine	pf	-0.00896861	0.00854483	-1.0496	0.316417	0.884558	Peptide	Dipeptide	39994	352039	22906-55-4		HMDB0029131
1,7-dimethylurate	pf	-0.009978	0.0105242	-0.948103	0.363441	0.887297	Xenobiotics	Xanthine Metabolism	34400	91611	33868-03-0	C16356	HMDB0011103
1-carboxyethylphenylalanine	pf	-0.00583369	0.00618628	-0.943004	0.365929	0.890303	Amino Acid	Phenylalanine Metabolism	62566	59100900
1-palmitoyl-2-arachidonoyl-GPC (16:0/20:4n6)	pf	-0.00421263	0.00450025	-0.936089	0.369324	0.890419	Lipid	Phosphatidylcholine (PC)	52462	10747814	35418-58-7	C05208	HMDB0007982
gamma-glutamylphenylalanine	pf	0.00630685	0.00674368	0.935223	0.36975	0.890419	Peptide	Gamma-glutamyl Amino Acid	33422	111299	7432-24-8		HMDB0000594
glutamine conjugate of C8H12O4 (1)*	pf	0.00482462	0.0051587	0.935239	0.369742	0.890419	Partially Characterized Molecules	Partially Characterized Molecules	62140
isocaproylglycine	pf	0.00646787	0.00695678	0.929721	0.372469	0.893926	Lipid	Fatty Acid Metabolism (Acyl Glycine)	61789	28777652
1-carboxyethylisoleucine	pf	-0.00297177	0.00334623	-0.888092	0.393496	0.894566	Amino Acid	Leucine, Isoleucine and Valine Metabolism	62558
1-methylhypoxanthine	pf	0.0038724	0.00434005	0.892248	0.391361	0.894566	Nucleotide	Purine Metabolism, (Hypo)Xanthine/Inosine containing	57771	70765	1125-39-9		HMDB0013141
2,6-dihydroxybenzoic acid	pf	0.00596386	0.00661675	0.901328	0.386723	0.894566	Xenobiotics	Drug - Topical Agents	63042	9338	303-07-1		HMDB0013676
2-hydroxysebacate	pf	0.00611436	0.00668133	0.915141	0.379742	0.894566	Lipid	Fatty Acid, Dicarboxylate	63357	128458	103963-71-9		HMDB0000424
3-hydroxyadipate	pf	0.00793317	0.00884943	0.896462	0.389204	0.894566	Lipid	Fatty Acid, Dicarboxylate	62069	151913			HMDB0000345
3-hydroxysebacate	pf	-0.00627472	0.00709921	-0.883861	0.395679	0.894566	Lipid	Fatty Acid, Monohydroxy	31943	3017884	73141-46-5		HMDB0000350
4-acetamidophenol	pf	0.00679376	0.00740538	0.917408	0.378605	0.894566	Xenobiotics	Drug - Analgesics, Anesthetics	12032	1983	103-90-2	C06804	HMDB0001859
4-hydroxyphenylpyruvate	pf	-0.00607453	0.00687874	-0.883088	0.396078	0.894566	Amino Acid	Tyrosine Metabolism	1669	979	156-39-8	C01179	HMDB0000707
delta-CEHC sulfate	pf	-0.00648238	0.00702725	-0.922463	0.376077	0.894566	Cofactors and Vitamins	Tocopherol Metabolism	62285
dibutyl sulfosuccinate	pf	0.0100381	0.0110404	0.909218	0.382725	0.894566	Xenobiotics	Chemical	63841	423891	5144-51-4
glucuronide of C10H18O2 (1)*	pf	-0.00872095	0.0096316	-0.905452	0.384629	0.894566	Partially Characterized Molecules	Partially Characterized Molecules	61881
glucuronide of C14H26O4 (1)*	pf	-0.00568268	0.00648017	-0.876934	0.39927	0.894566	Partially Characterized Molecules	Partially Characterized Molecules	61876
glycine conjugate of C6H10O2 (2)*	pf	0.00377785	0.00428549	0.881545	0.396877	0.894566	Partially Characterized Molecules	Partially Characterized Molecules	63653
hexanoyltaurine	pf	-0.00364275	0.00410596	-0.887186	0.393963	0.894566	Lipid	Endocannabinoid	63224	2245940
N-acetylcitrulline	pf	0.00526053	0.00573179	0.917781	0.378418	0.894566	Amino Acid	Urea cycle; Arginine and Proline Metabolism	48434	656979	33965-42-3	C15532,C02851	HMDB0000856
N-acetylcysteine	pf	-0.00347673	0.0038224	-0.909566	0.382549	0.894566	Amino Acid	Methionine, Cysteine, SAM and Taurine Metabolism	1586	12035	616-91-1	C06809	HMDB0001890
N-acetyltaurine	pf	0.00267306	0.00294018	0.909147	0.38276	0.894566	Amino Acid	Methionine, Cysteine, SAM and Taurine Metabolism	48187	159864			HMDB0240253
prolylhydroxyproline	pf	0.00575031	0.00650522	0.883953	0.395631	0.894566	Amino Acid	Urea cycle; Arginine and Proline Metabolism	35127	11902893	18684-24-7		HMDB0006695
tartarate	pf	-0.00763764	0.00858863	-0.889274	0.392888	0.894566	Xenobiotics	Food Component/Plant	15336	444305;875	87-69-4;6106-24-7	C00552,C00898,C02107	HMDB0062642,HMDB0000956
threonine	pf	0.00418049	0.00475936	0.878373	0.398522	0.894566	Amino Acid	Glycine, Serine and Threonine Metabolism	1284	6288	72-19-5	C00188	HMDB0000167
trans-3,4-methyleneheptanoylcarnitine	pf	0.0072725	0.00813127	0.894387	0.390265	0.894566	Lipid	Fatty Acid Metabolism (Acyl Carnitine, Monounsaturated)	52929
2,3-dihydroxy-2-methylbutyrate	pf	-0.00350861	0.00408901	-0.858058	0.409168	0.899542	Amino Acid	Leucine, Isoleucine and Valine Metabolism	57547	301941	14868-24-7		HMDB0029576
3-amino-2-piperidone	pf	-0.00256904	0.00302649	-0.84885	0.414056	0.899542	Amino Acid	Urea cycle; Arginine and Proline Metabolism	62853	5200225	1892-22-4		HMDB0000323
benzoylcarnitine*	pf	0.00857964	0.0101749	0.84322	0.417064	0.899542	Xenobiotics	Chemical	43265		105450-08-6
cysteine s-sulfate	pf	0.00294528	0.00350715	0.839791	0.418904	0.899542	Amino Acid	Methionine, Cysteine, SAM and Taurine Metabolism	22176	115015	1637-71-4	C05824	HMDB0000731
cysteinylglycine disulfide*	pf	-0.00490281	0.00569416	-0.861024	0.407601	0.899542	Amino Acid	Glutathione Metabolism	62103	22833544	70555-24-7		HMDB0000709
gamma-glutamylthreonine	pf	0.00501739	0.00598314	0.838589	0.41955	0.899542	Peptide	Gamma-glutamyl Amino Acid	33364	76078708	5652-48-2		HMDB0029159
glutamine conjugate of C6H10O2 (1)*	pf	-0.00535937	0.00638045	-0.839967	0.418809	0.899542	Partially Characterized Molecules	Partially Characterized Molecules	63657
glycine	pf	0.00380748	0.00455962	0.835042	0.42146	0.899542	Amino Acid	Glycine, Serine and Threonine Metabolism	58	750	56-40-6	C00037	HMDB0000123
homocitrulline	pf	0.00577053	0.00683222	0.844605	0.416323	0.899542	Amino Acid	Urea cycle; Arginine and Proline Metabolism	22138	65072	1190-49-4	C02427	HMDB0000679
isoleucine	pf	0.00300202	0.00357219	0.840387	0.418584	0.899542	Amino Acid	Leucine, Isoleucine and Valine Metabolism	1125	6306	73-32-5	C16424,C00407,C06418	HMDB0000172
laurylcarnitine (C12)	pf	-0.0056478	0.00674667	-0.837124	0.420338	0.899542	Lipid	Fatty Acid Metabolism (Acyl Carnitine, Medium Chain)	34534	168381	25518-54-1		HMDB000225
maleate	pf	0.0028224	0.00328201	0.85996	0.408163	0.899542	Lipid	Fatty Acid, Dicarboxylate	20676	444266	110-16-7	C01384	HMDB0000176
N-(2-furoyl)glycine	pf	-0.00567124	0.00679697	-0.834377	0.421819	0.899542	Xenobiotics	Food Component/Plant	31536	21863	5657-19-2;5657-19-2		HMDB0000439
N-acetyl-2-aminoadipate	pf	-0.00241219	0.00277972	-0.867781	0.404049	0.899542	Amino Acid	Lysine Metabolism	63920	443992		C12986
taurine	pf	-0.00796255	0.0093657	-0.850181	0.413347	0.899542	Amino Acid	Methionine, Cysteine, SAM and Taurine Metabolism	2125	1123	107-35-7	C00245	HMDB0000251
tricarballylate	pf	-0.00947215	0.0109918	-0.861747	0.40722	0.899542	Energy	TCA Cycle	15729	14925	99-14-9	C19806	HMDB0031193
4-ethylphenyl sulfate	pf	0.0103371	0.012479	0.828359	0.425076	0.903294	Xenobiotics	Benzoate Metabolism	36099	20822574	123-07-9	C13637	HMDB0062551
alpha-CEHC sulfate	pf	-0.00416616	0.0050509	-0.824836	0.42699	0.903294	Cofactors and Vitamins	Tocopherol Metabolism	47666
creatine	pf	-0.00992082	0.0120743	-0.821647	0.428727	0.903294	Amino Acid	Creatine Metabolism	27718	586	57-00-1	C00300	HMDB0000064
erythronate*	pf	-0.00141142	0.00171799	-0.821553	0.428779	0.903294	Carbohydrate	Aminosugar Metabolism	42420	2781043	88759-55-1		HMDB0000613
N6-methyllysine	pf	-0.00561502	0.00685266	-0.819394	0.429958	0.903294	Amino Acid	Lysine Metabolism	62860	164795	1188-07-4	C02728	HMDB0002038
4-hydroxyphenylacetoylcarnitine	pf	-0.00788274	0.00982087	-0.802652	0.439174	0.906517	Amino Acid	Tyrosine Metabolism	52932
4-methyl-2-oxopentanoate	pf	0.00294609	0.00365284	0.806521	0.437033	0.906517	Amino Acid	Leucine, Isoleucine and Valine Metabolism	22116	70	816-66-0	C00233	HMDB0000695
N-carbamoylalanine	pf	-0.00590782	0.00732617	-0.806399	0.4371	0.906517	Amino Acid	Alanine and Aspartate Metabolism	52340	426409	77340-50-2
pregnen-diol disulfate*	pf	0.00533689	0.00664251	0.803446	0.438734	0.906517	Lipid	Pregnenolone Steroids	32562
tetrahydrocorticosterone glucuronide	pf	-0.00602405	0.00742251	-0.811593	0.434236	0.906517	Lipid	Corticosteroids	64410
trans-urocanate	pf	-0.00517609	0.0064076	-0.807804	0.436324	0.906517	Amino Acid	Histidine Metabolism	607	736715	104-98-3	C00785	HMDB0000301
bilirubin degradation product, C16H18N2O5 (2)	pf	-0.00368711	0.00461355	-0.799192	0.441094	0.907019	Partially Characterized Molecules	Partially Characterized Molecules	64404
myristoleoylcarnitine (C14:1)*	pf	-0.00498617	0.00628767	-0.793007	0.444542	0.907019	Lipid	Fatty Acid Metabolism (Acyl Carnitine, Monounsaturated)	48182	129691961	889848-55-9		HMDB0240588
N6-acetyllysine	pf	0.00356308	0.00447612	0.796019	0.442861	0.907019	Amino Acid	Lysine Metabolism	36752	92832	692-04-6	C02727	HMDB0000206
xanthosine	pf	0.00294825	0.00371475	0.793661	0.444177	0.907019	Nucleotide	Purine Metabolism, (Hypo)Xanthine/Inosine containing	15136	64959	146-80-5	C01762	HMDB0000299
1-palmitoyl-2-oleoyl-GPC (16:0/18:1)	pf	-0.00369834	0.00480888	-0.769065	0.45805	0.908505	Lipid	Phosphatidylcholine (PC)	52461	6436017	26853-31-6;26853-31-6	C13875	HMDB0007972
2-O-methylascorbic acid	pf	0.00282303	0.00362749	0.778233	0.452846	0.908505	Cofactors and Vitamins	Ascorbate and Aldarate Metabolism	63990	54726398	17860-87-6		HMDB0240294
3-(3-amino-3-carboxypropyl)uridine*	pf	0.00115981	0.0015374	0.754394	0.466456	0.908505	Nucleotide	Pyrimidine Metabolism, Uracil containing	62924	171198	52745-94-5
3-hydroxybutyrate (BHBA)	pf	-0.00540898	0.00687377	-0.786901	0.447962	0.908505	Lipid	Ketone Bodies	542	441;94318;92135	625-72-9	C03197,C01089	HMDB0000011,HMDB0000357,HMDB0000442
3-methyl-2-oxobutyrate	pf	0.00383326	0.0051294	0.74731	0.47055	0.908505	Amino Acid	Leucine, Isoleucine and Valine Metabolism	44526	49	3715-29-5	C00141	HMDB0000019
5,6-dihydrothymine	pf	0.00320268	0.00425425	0.752818	0.467365	0.908505	Nucleotide	Pyrimidine Metabolism, Thymine containing	1418	93556	696-04-8	C00906	HMDB0000079
5,6-dihydrouridine	pf	0.0030469	0.00406589	0.74938	0.469351	0.908505	Nucleotide	Pyrimidine Metabolism, Uracil containing	61833	94312	1361384		HMDB0000497
7-methylurate	pf	-0.00861271	0.0111381	-0.773268	0.45566	0.908505	Xenobiotics	Xanthine Metabolism	39598	69160	612-37-3	C16355	HMDB0011107
arabonate/xylonate	pf	0.00156432	0.0020394	0.767049	0.459199	0.908505	Carbohydrate	Pentose Metabolism	48255	122045;6602431		C00502,C05411	HMDB0000539
cis-urocanate	pf	-0.00496637	0.00632396	-0.785327	0.448847	0.908505	Amino Acid	Histidine Metabolism	40410	1549103	7699-35-6		HMDB0034174
gamma-glutamylhistidine	pf	0.00457114	0.00594349	0.769101	0.45803	0.908505	Peptide	Gamma-glutamyl Amino Acid	18245	7017195	37460-15-4		HMDB0029151
glutamine conjugate of C6H10O2 (2)*	pf	-0.0058118	0.00773008	-0.751843	0.467928	0.908505	Partially Characterized Molecules	Partially Characterized Molecules	63660
kynurenine	pf	0.00505409	0.00676904	0.746648	0.470934	0.908505	Amino Acid	Tryptophan Metabolism	15140	161166	2922-83-0	C00328	HMDB0000684
levulinoylcarnitine	pf	-0.00514957	0.00680959	-0.756224	0.465402	0.908505	Xenobiotics	Food Component/Plant	63359
N-acetylglucosaminylasparagine	pf	0.00170795	0.00220614	0.774182	0.455141	0.908505	Carbohydrate	Aminosugar Metabolism	48149	123826	2776-93-4	C04540	HMDB0000489
N1-methylinosine	pf	-0.00183971	0.00244622	-0.752063	0.467801	0.908505	Nucleotide	Purine Metabolism, (Hypo)Xanthine/Inosine containing	48351	650095	20245-33-4		HMDB0002721
N4-acetylcytidine	pf	0.00388033	0.00516307	0.751553	0.468095	0.908505	Nucleotide	Pyrimidine Metabolism, Cytidine containing	35130	107461	3768-18-1		HMDB0005923
tiglyl carnitine (C5)	pf	0.0030375	0.00387883	0.783096	0.450102	0.908505	Amino Acid	Leucine, Isoleucine and Valine Metabolism	35428	22833596	64191-86-2		HMDB0002366
tyramine	pf	0.00462961	0.00602934	0.767846	0.458745	0.908505	Amino Acid	Tyrosine Metabolism	1603	5610	60-19-5	C00483	HMDB0000306
xanthine	pf	0.00369179	0.0048987	0.753626	0.466899	0.908505	Nucleotide	Purine Metabolism, (Hypo)Xanthine/Inosine containing	3147	1188	69-89-6	C00385	HMDB0000292
indoleacetoylcarnitine*	pf	0.00883189	0.0119566	0.738664	0.475577	0.914968	Amino Acid	Tryptophan Metabolism	62279
3-methylhistidine	pf	0.00581772	0.00790853	0.735626	0.477351	0.915893	Amino Acid	Histidine Metabolism	15677	64969	368-16-1	C01152	HMDB0000479
(S)-3-hydroxybutyrylcarnitine	pf	-0.00595618	0.00875559	-0.680271	0.510397	0.918451	Lipid	Fatty Acid Metabolism (Acyl Carnitine, Hydroxy)	52984	71464477			HMDB0013127
1-carboxyethylvaline	pf	-0.00187817	0.00283181	-0.66324	0.520834	0.918451	Amino Acid	Leucine, Isoleucine and Valine Metabolism	62562
2,3-dimethylsuccinate	pf	-0.00411402	0.00609101	-0.675424	0.513354	0.918451	Amino Acid	Leucine, Isoleucine and Valine Metabolism	20703	11848	13545-04-5
2-butenoylglycine	pf	0.00345702	0.00522452	0.661692	0.521789	0.918451	Lipid	Fatty Acid Metabolism (Acyl Glycine)	61785	6303498	71428-89-2
2-hydroxyglutarate	pf	0.00422524	0.00681293	0.620179	0.547773	0.918451	Lipid	Fatty Acid, Dicarboxylate	37253	43	40951-21-1	C02630	HMDB0059655
3-formylindole	pf	0.00486912	0.00705719	0.689951	0.504521	0.918451	Xenobiotics	Food Component/Plant	62863	10256	487-89-8	C08493	HMDB29737
3-methoxycatechol sulfate (1)	pf	0.00623245	0.0091659	0.679961	0.510586	0.918451	Xenobiotics	Benzoate Metabolism	48763	129892430
3-methylglutarate/2-methylglutarate	pf	0.0035332	0.00539126	0.655357	0.525706	0.918451	Lipid	Fatty Acid, Dicarboxylate	54676	12046;12284			HMDB0000752,HMDB0000422
4-hydroxybenzoate	pf	0.00309578	0.00487542	0.634977	0.538427	0.918451	Xenobiotics	Benzoate Metabolism	21133	135	99-96-7	C00156	HMDB0000500
4-methoxyphenol sulfate	pf	0.00376929	0.00555408	0.678653	0.511383	0.918451	Amino Acid	Tyrosine Metabolism	48457		3233-60-1
4-methylhexanoylglycine	pf	0.00384363	0.00525945	0.730805	0.480175	0.918451	Lipid	Fatty Acid Metabolism (Acyl Glycine)	62736
4-octenedioate	pf	0.00239462	0.00389988	0.614022	0.551688	0.918451	Lipid	Fatty Acid, Dicarboxylate	31941	11805205	38561-68-1		HMDB0004982
8-methoxykynurenate	pf	-0.0045355	0.00714999	-0.634336	0.53883	0.918451	Amino Acid	Tryptophan Metabolism	62955	76230	2929-14-8	C05830	HMDB0060426
alpha-CMBHC glucuronide	pf	-0.00237655	0.00377714	-0.629192	0.542069	0.918451	Cofactors and Vitamins	Tocopherol Metabolism	63926
arginine	pf	-0.00138969	0.00223335	-0.622244	0.546463	0.918451	Amino Acid	Urea cycle; Arginine and Proline Metabolism	1638	6322	1119-34-2	C00062	HMDB0000517
bestatin	pf	-0.00186405	0.0029446	-0.633042	0.539644	0.918451	Xenobiotics	Drug - Other	1435	72172	65391-42-6	D00087
bilirubin degradation product, C16H18N2O5 (3)	pf	0.00329266	0.0047952	0.686658	0.506515	0.918451	Partially Characterized Molecules	Partially Characterized Molecules	64414
bilirubin degradation product, C16H18N2O5 (4)	pf	0.0027423	0.00424305	0.646304	0.531335	0.918451	Partially Characterized Molecules	Partially Characterized Molecules	64415
caffeate	pf	-0.00526925	0.00840043	-0.627259	0.54329	0.918451	Xenobiotics	Food Component/Plant	21177	689043	331-39-5	C01197	HMDB0001964
phosphocholine	pf	-0.00386153	0.00620713	-0.622111	0.546547	0.918451	Lipid	Phospholipid Metabolism	34396	1014	72556-74-2	C00588	HMDB0001565
cis-3,4-methyleneheptanoylglycine	pf	0.00526405	0.00771261	0.682525	0.509025	0.918451	Lipid	Fatty Acid Metabolism (Acyl Glycine)	64386
cortisol 21-sulfate	pf	-0.00607504	0.00957753	-0.634302	0.538851	0.918451	Lipid	Corticosteroids	63913	102172	152957-32-9		HMDB0062779
cortolone glucuronide (1)	pf	-0.00393662	0.00613127	-0.642057	0.533988	0.918451	Lipid	Corticosteroids	57699
cyclo(pro-sulfo-tyr)*	pf	-0.00326384	0.00531646	-0.613912	0.551758	0.918451	Peptide	Dipeptide	62840
cysteine	pf	-0.00271984	0.00384901	-0.706635	0.49449	0.918451	Amino Acid	Methionine, Cysteine, SAM and Taurine Metabolism	1868	5862	52-90-4;56-89-3	C00097	HMDB0000574
diethylamine	pf	-0.00859093	0.0121036	-0.709782	0.492611	0.918451	Xenobiotics	Chemical	52236	8021	109-89-7	D01282	HMDB0041878
dihydroferulic acid sulfate	pf	-0.00611551	0.00896439	-0.682201	0.509222	0.918451	Xenobiotics	Food Component/Plant	62857	187489			HMDB0041724
gamma-glutamyltyrosine	pf	0.00526078	0.00741484	0.709494	0.492783	0.918451	Peptide	Gamma-glutamyl Amino Acid	2734	94340	7432-23-7		HMDB0011741
glucuronide of C12H20O3 (2)*	pf	0.00227466	0.00345548	0.658276	0.523899	0.918451	Partially Characterized Molecules	Partially Characterized Molecules	61965
glucuronide of C8H14O2 (4)*	pf	-0.00823115	0.0114775	-0.717156	0.488227	0.918451	Partially Characterized Molecules	Partially Characterized Molecules	61906
glucuronide of C8H14O2 (6)*	pf	-0.00731312	0.0103574	-0.706077	0.494823	0.918451	Partially Characterized Molecules	Partially Characterized Molecules	61961
glutamine conjugate of C7H12O2*	pf	-0.00580826	0.00927112	-0.62649	0.543776	0.918451	Partially Characterized Molecules	Partially Characterized Molecules	63658
glutamine conjugate of C8H12O2 (1)*	pf	-0.00227408	0.00356155	-0.638508	0.53621	0.918451	Partially Characterized Molecules	Partially Characterized Molecules	62142
glycerophosphoserine*	pf	0.00264952	0.00423248	0.625997	0.544087	0.918451	Lipid	Phospholipid Metabolism	57404	3081457
hippurate	pf	0.00357138	0.00560478	0.637203	0.537029	0.918451	Xenobiotics	Benzoate Metabolism	15753	464	495-69-2	C01586	HMDB0000714
homoarginine	pf	-0.00317594	0.00516219	-0.615231	0.550918	0.918451	Amino Acid	Urea cycle; Arginine and Proline Metabolism	22137	9085	156-86-5	C01924	HMDB0000670
hydroquinone sulfate	pf	-0.00279957	0.00424917	-0.658852	0.523543	0.918451	Xenobiotics	Drug - Topical Agents	35322	161220	123-31-9	C00530	HMDB0240263
hydroxyasparagine	pf	-0.0027459	0.00377107	-0.728149	0.481735	0.918451	Amino Acid	Alanine and Aspartate Metabolism	62060	15991574		C20631	HMDB32332
indolepropionylglycine	pf	0.006511	0.00906657	0.718132	0.487648	0.918451	Amino Acid	Tryptophan Metabolism	54917	129691959
lactose	pf	-0.00382449	0.0055295	-0.691652	0.503493	0.918451	Carbohydrate	Disaccharides and Oligosaccharides	567	6134	5965-66-2	C01970	HMDB0041627
malonylcarnitine	pf	-0.00185721	0.00295821	-0.627816	0.542938	0.918451	Lipid	Fatty Acid Synthesis	37059	22833583	853728-01-5		HMDB0002095
N-acetylarginine	pf	0.00396827	0.0060714	0.653601	0.526795	0.918451	Amino Acid	Urea cycle; Arginine and Proline Metabolism	33953	67427	155-84-0	C02562	HMDB0004620
N-acetylglutamate	pf	0.00493635	0.00747315	0.660544	0.522497	0.918451	Amino Acid	Glutamate Metabolism	15720	70914	1430871	C00624	HMDB0001138
N-acetylmethionine	pf	-0.00580667	0.00821547	-0.706796	0.494393	0.918451	Amino Acid	Methionine, Cysteine, SAM and Taurine Metabolism	1589	448580	65-82-7	C02712	HMDB0011745
N-acetylmethionine sulfoxide	pf	-0.00425029	0.00672123	-0.632368	0.540068	0.918451	Amino Acid	Methionine, Cysteine, SAM and Taurine Metabolism	45428	11902949	108646-71-5
N-formylkynurenine	pf	0.00485854	0.00758231	0.640774	0.534791	0.918451	Amino Acid	Tryptophan Metabolism	64334	910	1022-31-7	C02700,C02406,C15605	HMDB01200
N-octanoylglutamine	pf	-0.00423081	0.00613955	-0.689108	0.505031	0.918451	Lipid	Fatty Acid Metabolism (Acyl Glutamine)	54919	54528406
1-methyladenosine	pf	0.00208684	0.00295364	0.706531	0.494552	0.918451	Nucleotide	Purine Metabolism, Adenine containing	15650	27476	15763-06-1	C02494	HMDB0003331
N2,N6-diacetyllysine	pf	0.00354055	0.00524409	0.675152	0.513521	0.918451	Amino Acid	Lysine Metabolism	48455	91827	499-86-5
palmitoyl sphingomyelin (d18:1/16:0)	pf	0.00163976	0.00233156	0.703288	0.496493	0.918451	Lipid	Sphingomyelins	37506	9939941	6254-89-3		HMDB0010169
phenylacetylglycine	pf	0.00234379	0.00363713	0.644406	0.53252	0.918451	Peptide	Acetylated Peptides	33945	68144	500-98-1	C05598	HMDB0000821
phenylalanylglycine	pf	0.00280535	0.00420909	0.666498	0.518827	0.918451	Peptide	Dipeptide	41370	6992304	721-90-4		HMDB0028995
phosphoethanolamine (PE)	pf	-0.00368291	0.00601244	-0.612549	0.552627	0.918451	Lipid	Phospholipid Metabolism	1600	1015	1071-23-4	C00346	HMDB0000224
ribitol	pf	0.00217346	0.00319184	0.680941	0.509989	0.918451	Carbohydrate	Pentose Metabolism	15772	6912	488-81-3	C00532,C01904,C00474,C00379	HMDB0002917,HMDB0000508,HMDB0001851,HMDB0000568
S(2-carboxyethyl)mercapturic acid	pf	0.00290277	0.00412309	0.704028	0.496049	0.918451	Xenobiotics	Chemical	57551		51868-61-2
taurochenodeoxycholic acid 3-sulfate	pf	0.00954873	0.0132867	0.718667	0.487332	0.918451	Lipid	Secondary Bile Acid Metabolism	62890	52931550			HMDB0002486
urate	pf	0.00195788	0.00316923	0.617777	0.549298	0.918451	Nucleotide	Purine Metabolism, (Hypo)Xanthine/Inosine containing	1604	1175	69-93-2;120K5305	C00366	HMDB0000289
(N(1) + N(8))-acetylspermidine	pf	-0.00305274	0.00544891	-0.560247	0.58654	0.922399	Amino Acid	Polyamine Metabolism	57814	123689;496		C00612,C01029	HMDB0001276,HMDB0002189
1,5-anhydroglucitol (1,5-AG)	pf	0.00508492	0.00899594	0.565246	0.583251	0.922399	Carbohydrate	Glycolysis, Gluconeogenesis, and Pyruvate Metabolism	20675	64960	154-58-5	C07326	HMDB0002712
1-carboxyethylhistidine	pf	-0.00289273	0.00599403	-0.482602	0.638839	0.922399	Amino Acid	Histidine Metabolism	64595	53990435
1-palmitoyl-2-docosahexaenoyl-GPC (16:0/22:6)	pf	-0.00262692	0.00487331	-0.539043	0.600597	0.922399	Lipid	Phosphatidylcholine (PC)	52610	6441886	59403-54-2		HMDB0007991
1-stearoyl-2-linoleoyl-GPC (18:0/18:2)*	pf	-0.002846	0.00488227	-0.582924	0.571701	0.922399	Lipid	Phosphatidylcholine (PC)	52452	6441487			HMDB0008039
2,4,6-trihydroxybenzoate	pf	-0.00443701	0.00815913	-0.54381	0.597422	0.922399	Xenobiotics	Benzoate Metabolism	35892	66520	83-30-7		HMDB0029649
2-hydroxyhippurate (salicylurate)	pf	-0.00465482	0.00953869	-0.487994	0.635136	0.922399	Xenobiotics	Benzoate Metabolism	18281	10253	487-54-7	C07588	HMDB0000840
2-methylbutyrylcarnitine (C5)	pf	0.00584919	0.0105302	0.555467	0.589693	0.922399	Amino Acid	Leucine, Isoleucine and Valine Metabolism	45095	6426901	31023-25-3		HMDB0000378
2-methylserine	pf	0.00436565	0.00741756	0.588556	0.568048	0.922399	Amino Acid	Glycine, Serine and Threonine Metabolism	53229	94309		C02115
2-oxindole-3-acetate	pf	-0.00286227	0.00553968	-0.516685	0.615605	0.922399	Xenobiotics	Food Component/Plant	40479	3080590	2971-31-5		HMDB0035514
2-pentenoylglycine	pf	0.00333506	0.00644407	0.517539	0.615028	0.922399	Lipid	Fatty Acid Metabolism (Acyl Glycine)	63850
3-carboxy-4-methyl-5-propyl-2-furanpropanoate (CMPF)	pf	0.00615177	0.0113442	0.542286	0.598436	0.922399	Lipid	Fatty Acid, Dicarboxylate	31787	123979	86879-39-2		HMDB0061112
3-hydroxyhexanoylcarnitine (1)	pf	-0.00232368	0.00473498	-0.490749	0.633247	0.922399	Lipid	Fatty Acid Metabolism (Acyl Carnitine, Hydroxy)	62557
3-hydroxyphenylacetoylcarnitine	pf	0.00363995	0.00748408	0.486359	0.636257	0.922399	Amino Acid	Tyrosine Metabolism	52933
3-methylcrotonylglycine	pf	0.00612271	0.0101239	0.604775	0.557598	0.922399	Amino Acid	Leucine, Isoleucine and Valine Metabolism	31940	169485	33008-07-0	C20828	HMDB0000459
3-methylcytidine	pf	-0.00139914	0.00249909	-0.55986	0.586795	0.922399	Nucleotide	Pyrimidine Metabolism, Cytidine containing	35132	14237477	21028-20-6		HMDB0240577
3-methylglutarylcarnitine (2)	pf	-0.00376095	0.00644204	-0.583814	0.571123	0.922399	Amino Acid	Leucine, Isoleucine and Valine Metabolism	46548	128145			HMDB0000552
6-hydroxyindole sulfate	pf	0.0038966	0.00745136	0.522938	0.611388	0.922399	Xenobiotics	Chemical	48698	122198196			HMDB0000682
alanylleucine	pf	-0.00557762	0.0102018	-0.546731	0.59548	0.922399	Peptide	Dipeptide	37093	259583	1638-60-4		HMDB0028691
alpha-CEHC glucuronide*	pf	0.003648	0.0069158	0.527488	0.608329	0.922399	Cofactors and Vitamins	Tocopherol Metabolism	39346	134819285	477200-36-5		HMDB0062445
arabitol/xylitol	pf	0.00154939	0.0027658	0.560197	0.586573	0.922399	Carbohydrate	Pentose Metabolism	48885	6912;94154		C00542,C01904,C00379	HMDB0002917,HMDB0001851,HMDB0000568
biopterin	pf	-0.00208142	0.00422433	-0.492721	0.631897	0.922399	Cofactors and Vitamins	Tetrahydrobiopterin Metabolism	12358	445040	22150-76-1	C06313	HMDB0000468
C-glycosyltryptophan	pf	-0.000814548	0.00156373	-0.5209	0.612761	0.922399	Amino Acid	Tryptophan Metabolism	48782	10981970	180509-18-6		HMDB0240296
carboxysuccinate	pf	0.00211964	0.00374834	0.565486	0.583093	0.922399	Energy	TCA Cycle	63258	313489
cinnamoylglycine	pf	0.00584446	0.0102375	0.570888	0.579552	0.922399	Xenobiotics	Food Component/Plant	38637	709625	16534-24-0		HMDB0011621
cortolone glucuronide (2)	pf	-0.00395301	0.00730161	-0.541388	0.599034	0.922399	Lipid	Corticosteroids	57700	53480447;125853;15160317			HMDB0010320
cyclo(gly-pro)	pf	-0.00500194	0.0102107	-0.489874	0.633846	0.922399	Peptide	Dipeptide	37077	193540	3705-27-9
cyclo(pro-hydroxypro)*	pf	0.00369795	0.00647677	0.570956	0.579507	0.922399	Peptide	Dipeptide	62920
ferulylglycine (1)	pf	-0.00409764	0.00841821	-0.486759	0.635983	0.922399	Xenobiotics	Food Component/Plant	54936
fructosyllysine	pf	0.00213225	0.00410574	0.519333	0.613817	0.922399	Amino Acid	Lysine Metabolism	46227	9839580	21291-40-7		HMDB0034879
glucuronate	pf	-0.00296561	0.00581834	-0.509701	0.620331	0.922399	Carbohydrate	Aminosugar Metabolism	15443	441478;94715;23677976;65041;444791	207300-70-7	C16245	HMDB0000127
glucuronide of C10H14O2 (5)*	pf	0.002848	0.00488026	0.583576	0.571277	0.922399	Partially Characterized Molecules	Partially Characterized Molecules	61897
glucuronide of C10H18O2 (10)*	pf	-0.00263274	0.00457454	-0.57552	0.576523	0.922399	Partially Characterized Molecules	Partially Characterized Molecules	61890
glucuronide of C10H18O2 (12)*	pf	0.00263448	0.00470505	0.559926	0.586751	0.922399	Partially Characterized Molecules	Partially Characterized Molecules	61892
glutamine conjugate of C9H16O2 (1)*	pf	-0.00356583	0.00676078	-0.52743	0.608369	0.922399	Partially Characterized Molecules	Partially Characterized Molecules	63659
glycerate	pf	0.00203593	0.00411794	0.494404	0.630746	0.922399	Carbohydrate	Glycolysis, Gluconeogenesis, and Pyruvate Metabolism	1572	752;439194	600-19-1	C00258	HMDB0006372,HMDB0000139
heptenedioate (C7:1-DC)*	pf	0.00192023	0.00372678	0.515252	0.616573	0.922399	Lipid	Fatty Acid, Dicarboxylate	61866
hexanoylglutamine	pf	-0.00281762	0.00526533	-0.535126	0.603212	0.922399	Lipid	Fatty Acid Metabolism (Acyl Glutamine)	54907
histidine	pf	0.00344574	0.00570051	0.604462	0.557799	0.922399	Amino Acid	Histidine Metabolism	59	6274	5934-29-2	C00135	HMDB0000177
homocitrate	pf	0.00189226	0.00365702	0.517432	0.6151	0.922399	Energy	TCA Cycle	39601	439459	320573-06-6	C01251	HMDB0003518
imidazole lactate	pf	0.00453042	0.00879341	0.515207	0.616604	0.922399	Amino Acid	Histidine Metabolism	15716	793	14403-45-3	C05568	HMDB0002320
imidazole propionate	pf	-0.00468603	0.00973475	-0.481371	0.639686	0.922399	Amino Acid	Histidine Metabolism	40730	70630	1074-59-5		HMDB0002271
indole-3-carboxylate	pf	-0.00241765	0.00417494	-0.579087	0.574197	0.922399	Amino Acid	Tryptophan Metabolism	38116	69867	771-50-6	C19837	HMDB0003320
indolin-2-one	pf	-0.00332336	0.00635249	-0.523159	0.61124	0.922399	Xenobiotics	Food Component/Plant	43374	321710	59-48-3	C12312
isoputreanine	pf	0.00225079	0.00388308	0.579641	0.573836	0.922399	Amino Acid	Polyamine Metabolism	57566	171763	53185-44-7		HMDB0006009
lanthionine	pf	0.00133664	0.00270157	0.494765	0.630499	0.922399	Amino Acid	Methionine, Cysteine, SAM and Taurine Metabolism	42002	98504	468821
lysine	pf	-0.00275613	0.00519975	-0.53005	0.606611	0.922399	Amino Acid	Lysine Metabolism	1301	5962	56-87-1	C00047,C00739	HMDB0003405
methylurea	pf	0.0034946	0.00605921	0.576743	0.575726	0.922399	Amino Acid	Urea cycle; Arginine and Proline Metabolism	34378	11719	598-50-5	C16363
N,N,N-trimethyl-5-aminovalerate	pf	-0.00573893	0.011364	-0.505012	0.623515	0.922399	Amino Acid	Lysine Metabolism	57687	14274897
N-acetylglycine	pf	0.00367873	0.00739061	0.497758	0.628455	0.922399	Amino Acid	Glycine, Serine and Threonine Metabolism	27710	10972	543-24-8		HMDB0000532
N6-carbamoylthreonyladenosine	pf	-0.00507379	0.00938865	-0.540417	0.59968	0.922399	Nucleotide	Purine Metabolism, Adenine containing	35157	161466	24719-82-2		HMDB0041623
nonenedioate (C9:1-DC)*	pf	0.00247342	0.00418649	0.590811	0.566588	0.922399	Lipid	Fatty Acid, Dicarboxylate	61859
oxalate (ethanedioate)	pf	-0.00234742	0.00466924	-0.502742	0.625058	0.922399	Cofactors and Vitamins	Ascorbate and Aldarate Metabolism	20694	971	144-62-7	C00209	HMDB0002329
oxindolylalanine	pf	0.00252888	0.00505536	0.500238	0.626764	0.922399	Amino Acid	Tryptophan Metabolism	64568	20977764
phenylacetylglutamate	pf	0.00304272	0.00579002	0.525511	0.609658	0.922399	Peptide	Acetylated Peptides	52925	11579826			HMDB0059772
propyl 4-hydroxybenzoate sulfate	pf	0.00752314	0.0130069	0.578394	0.574649	0.922399	Xenobiotics	Benzoate Metabolism	48460	131838881	162338-10-5		HMDB0135261
pterin	pf	-0.00215339	0.00369284	-0.583126	0.57157	0.922399	Cofactors and Vitamins	Pterin Metabolism	43023	135398660	22363-60-4	C00715	HMDB0000802
S-(3-hydroxypropyl)mercapturic acid (HPMA)	pf	-0.00263383	0.00543858	-0.484285	0.637682	0.922399	Xenobiotics	Chemical	44552	119083	23127-40-4
sphingomyelin (d18:2/24:1, d18:1/24:2)*	pf	0.00269278	0.00486876	0.553074	0.591276	0.922399	Lipid	Sphingomyelins	52437	85336023
tigloylglycine	pf	0.00258102	0.00497587	0.518707	0.61424	0.922399	Amino Acid	Leucine, Isoleucine and Valine Metabolism	1598	6441567	35842-45-6		HMDB0000959
trans-aconitate	pf	-0.00181415	0.00368982	-0.491664	0.63262	0.922399	Energy	TCA Cycle	27741	44212	4023-65-8	C02341	HMDB0000958
vanillate	pf	0.0027101	0.0050975	0.531653	0.605536	0.922399	Xenobiotics	Food Component/Plant	35639	8468	121-34-6	C06672	HMDB0000484
vanillic acid glycine	pf	-0.00371725	0.00733328	-0.506901	0.622231	0.922399	Xenobiotics	Food Component/Plant	63853	3083688			HMDB0060026
xanthurenate	pf	-0.0032856	0.00588948	-0.557877	0.588102	0.922399	Amino Acid	Tryptophan Metabolism	15679	5699	59-007	C02470	HMDB0000881
xylose	pf	-0.00185142	0.00359951	-0.514353	0.617181	0.922399	Carbohydrate	Pentose Metabolism	15581	135191	609-06-3	C00181	HMDB0000098
tryptophan betaine	pf	0.00456708	0.00960721	0.475381	0.643815	0.926466	Amino Acid	Tryptophan Metabolism	37097	442106	20671-76-5	C09213	HMDB0061115
4-vinylphenol sulfate	pf	0.00324144	0.00689568	0.470069	0.647487	0.92853	Xenobiotics	Benzoate Metabolism	36098	6426766	2628-17-3	C05627	HMDB0062775
catechol sulfate	pf	0.00396171	0.00847208	0.46762	0.649184	0.92853	Xenobiotics	Benzoate Metabolism	35320	3083879	4918-96-1		HMDB0059724
N-acetylphenylalanine	pf	-0.00301171	0.00642315	-0.468884	0.648308	0.92853	Amino Acid	Phenylalanine Metabolism	33950	74839	2018-61-3	C03519	HMDB0000512
fumarate	pf	-0.00352147	0.00760998	-0.462743	0.652568	0.93067	Energy	TCA Cycle	1643	444972	100-17-8	C00122	HMDB0000134
hexanoylcarnitine (C6)	pf	-0.00350449	0.0075908	-0.461676	0.65331	0.93067	Lipid	Fatty Acid Metabolism (Acyl Carnitine, Medium Chain)	32328	6426853	6920-35-0		HMDB0000756
21-hydroxypregnenolone disulfate	pf	0.00225854	0.00491516	0.459504	0.65482	0.930774	Lipid	Pregnenolone Steroids	46115	134595	1164-98-3
3-hydroxystachydrine*	pf	-0.00613341	0.0133978	-0.457793	0.656011	0.930774	Xenobiotics	Food Component/Plant	62062	46173781		C10151
3-hydroxybutyroylglycine	pf	-0.00259033	0.00572259	-0.45265	0.659598	0.933991	Lipid	Fatty Acid Metabolism (Acyl Glycine)	62064
cytosine	pf	0.00269824	0.00600465	0.449358	0.661899	0.935378	Nucleotide	Pyrimidine Metabolism, Cytidine containing	573	597	71-30-7	C00380	HMDB0000630
1-oleoyl-2-linoleoyl-GPC (18:1/18:2)*	pf	-0.00215036	0.00489094	-0.439662	0.668695	0.937865	Lipid	Phosphatidylcholine (PC)	52453	24778939			HMDB0008105
N6-carboxymethyllysine	pf	-0.00156252	0.00355694	-0.439289	0.668957	0.937865	Carbohydrate	Advanced Glycation End-product	36713	123800	1404817		HMDB0240347
pimelate (C7-DC)	pf	-0.0015627	0.00354557	-0.440745	0.667934	0.937865	Lipid	Fatty Acid, Dicarboxylate	15704	385	111-16-0	C02656	HMDB0000857
sarcosine	pf	0.00130696	0.0029416	0.444302	0.665438	0.937865	Amino Acid	Glycine, Serine and Threonine Metabolism	1516	1088	107-97-1	C00213	HMDB0000271
2-piperidinone	pf	-0.00396079	0.00911681	-0.434449	0.672362	0.939349	Xenobiotics	Food Component/Plant	43400	12665	675-20-7		HMDB0011749
carnitine of C10H14O2 (1)*	pf	0.00346224	0.00797729	0.434012	0.67267	0.939349	Partially Characterized Molecules	Partially Characterized Molecules	63647
5-hydroxyindoleacetate	pf	0.00121316	0.00283711	0.427605	0.67719	0.941945	Amino Acid	Tryptophan Metabolism	437	1826	54-16-0	C05635	HMDB0000763
isovalerylcarnitine (C5)	pf	0.00596736	0.013898	0.429367	0.675945	0.941945	Amino Acid	Leucine, Isoleucine and Valine Metabolism	34407	169235	31023-24-2	C20826	HMDB0000688
vanillic alcohol sulfate	pf	-0.00472398	0.0111071	-0.425311	0.678811	0.942349	Amino Acid	Tyrosine Metabolism	48733		754920-02-0		HMDB0041788
2-keto-3-deoxy-gluconate	pf	-0.00194749	0.00462353	-0.421213	0.681712	0.942828	Xenobiotics	Food Component/Plant	48141	161227	17510-99-5	C00204	HMDB0001353
3-hydroxykynurenine	pf	0.0052109	0.0125291	0.415903	0.685479	0.942828	Amino Acid	Tryptophan Metabolism	22110	89	2147-61-7	C02794	HMDB0000732
3-hydroxyoctanoylglycine	pf	0.00332896	0.0080348	0.414317	0.686606	0.942828	Lipid	Fatty Acid Metabolism (Acyl Glycine)	64388
3-hydroxypyridine sulfate	pf	-0.00463921	0.0112467	-0.412497	0.687901	0.942828	Xenobiotics	Chemical	48448		1955-23-3
4-ethylcatechol sulfate	pf	0.00390223	0.00948796	0.411282	0.688765	0.942828	Xenobiotics	Benzoate Metabolism	63072
5-(galactosylhydroxy)-L-lysine	pf	-0.00148966	0.00372156	-0.40028	0.696614	0.942828	Amino Acid	Lysine Metabolism	43582	66995551	32448-36-5
alpha-tocopherol	pf	0.00142937	0.00358576	0.398624	0.697799	0.942828	Cofactors and Vitamins	Tocopherol Metabolism	1561	86472	59-02-9;10191-41-0	C02477	HMDB0001893
androsterone glucuronide	pf	-0.00252427	0.00629511	-0.400988	0.696108	0.942828	Lipid	Androgenic Steroids	61846	114833	1852-43-3	C11135	HMDB0002829
arachidonate (20:4n6)	pf	-0.00112703	0.0027569	-0.408804	0.690529	0.942828	Lipid	Long Chain Polyunsaturated Fatty Acid (n3 and n6)	1110	444899	506-32-1	C00219	HMDB0001043
etiocholanolone glucuronide	pf	0.00285124	0.00708996	0.402152	0.695276	0.942828	Lipid	Androgenic Steroids	47112	270605	621890		HMDB0004484
fucitol	pf	-0.000808365	0.00193057	-0.418719	0.68348	0.942828	Xenobiotics	Food Component/Plant	38313	445724	13074-06-1
saccharin	pf	-0.00708417	0.0177488	-0.399136	0.697432	0.942828	Xenobiotics	Food Component/Plant	21151	5143	81-07-2	C12283	HMDB0029723
succinylglutamine	pf	-0.00131671	0.00320844	-0.41039	0.6894	0.942828	Amino Acid	Glutamate Metabolism	55014
umbelliferone sulfate	pf	-0.00387543	0.00956758	-0.405058	0.693201	0.942828	Xenobiotics	Food Component/Plant	48674	129659	69526-88-1		HMDB0240565
3-hydroxy-2-methylpyridine sulfate	pf	-0.00359111	0.00907673	-0.395639	0.699937	0.943915	Xenobiotics	Chemical	63227
3-heptenoylglutamine	pf	-0.00247615	0.00672135	-0.3684	0.719566	0.943999	Lipid	Fatty Acid Metabolism (Acyl Glutamine)	61806
3-hydroxy-3-methylglutarate	pf	0.00192191	0.00516031	0.37244	0.716642	0.943999	Lipid	Mevalonate Metabolism	531	1662;5459993	503-49-1	C03761	HMDB0000355
3-hydroxyoctanoylcarnitine (2)	pf	0.00425818	0.0114161	0.372998	0.716238	0.943999	Lipid	Fatty Acid Metabolism (Acyl Carnitine, Hydroxy)	64394
5-dodecenoylcarnitine (C12:1)	pf	-0.00277742	0.00741408	-0.374614	0.715069	0.943999	Lipid	Fatty Acid Metabolism (Acyl Carnitine, Monounsaturated)	61769	91825571			HMDB13326
beta-guanidinopropanoate	pf	-0.00404328	0.0110492	-0.365934	0.721354	0.943999	Xenobiotics	Food Component/Plant	35101	67701	353-09-3	C03065	HMDB0013222
carnitine of C10H14O2 (2)*	pf	0.00198884	0.00526345	0.377859	0.712725	0.943999	Partially Characterized Molecules	Partially Characterized Molecules	63648
dopamine	pf	-0.00103623	0.00295731	-0.350396	0.732659	0.943999	Amino Acid	Tyrosine Metabolism	12130	681	62-31-7	C03758	HMDB0000073
GlcNAc sulfate conjugate of C21H34O2 steroid	pf	0.0021521	0.00575178	0.374163	0.715395	0.943999	Partially Characterized Molecules	Partially Characterized Molecules	63699
glucuronide of C12H20O3 (3)*	pf	0.00183881	0.00509967	0.360574	0.725247	0.943999	Partially Characterized Molecules	Partially Characterized Molecules	61968
glutarate (C5-DC)	pf	0.00288042	0.00804143	0.358198	0.726975	0.943999	Lipid	Fatty Acid, Dicarboxylate	396	743;4418048	110-94-1	C00489	HMDB0000661
indoleacetylglutamine	pf	0.00302214	0.00827672	0.365137	0.721932	0.943999	Amino Acid	Tryptophan Metabolism	42087	25200879			HMDB0013240
isocaproylglutamine	pf	-0.00178785	0.00494542	-0.361516	0.724562	0.943999	Lipid	Fatty Acid Metabolism (Acyl Glutamine)	61811
lactate	pf	-0.00218788	0.0062605	-0.349474	0.733332	0.943999	Carbohydrate	Glycolysis, Gluconeogenesis, and Pyruvate Metabolism	527	612	79-33-4	C00186	HMDB0000190
methionine sulfone	pf	0.00227997	0.00633071	0.360145	0.725558	0.943999	Amino Acid	Methionine, Cysteine, SAM and Taurine Metabolism	44878	69961	820-10-0		HMDB0062174
N-acetylalanine	pf	0.00150573	0.00410717	0.366611	0.720864	0.943999	Amino Acid	Alanine and Aspartate Metabolism	1585	88064	97-69-8	C02847	HMDB0000766
pentose acid*	pf	-0.00275293	0.00779383	-0.353219	0.7306	0.943999	Partially Characterized Molecules	Partially Characterized Molecules	63264	7991		C00803	HMDB0000892
phenylpyruvate	pf	-0.00340613	0.00939066	-0.362715	0.723691	0.943999	Amino Acid	Phenylalanine Metabolism	566	997	156-06-9	C00166	HMDB0000205
pregnenetriol disulfate*	pf	-0.00149934	0.00422117	-0.355196	0.72916	0.943999	Lipid	Pregnenolone Steroids	62921
propionylcarnitine (C3)	pf	0.0057276	0.0153801	0.372403	0.716668	0.943999	Lipid	Fatty Acid Metabolism (also BCAA Metabolism)	32452	107738	17298-37-2	C03017	HMDB0000824
retinol (Vitamin A)	pf	-0.00333386	0.0094636	-0.352283	0.731283	0.943999	Cofactors and Vitamins	Vitamin A Metabolism	1806	445354	68-26-8	C00473	HMDB0000305
stachydrine	pf	-0.00488468	0.0130448	-0.374454	0.715185	0.943999	Xenobiotics	Food Component/Plant	34384	115244	4136-37-2	C10172	HMDB0004827
succinylcarnitine (C4-DC)	pf	-0.00139096	0.00355062	-0.391752	0.702724	0.943999	Energy	TCA Cycle	37058	71464481	256928-74-2		HMDB0061717
tetrahydrocortisol glucuronide	pf	-0.00180293	0.00505756	-0.356483	0.728222	0.943999	Lipid	Corticosteroids	64411
thioproline	pf	-0.00109347	0.00305094	-0.358404	0.726825	0.943999	Xenobiotics	Chemical	53231	93176	34592-47-4
tyramine O-sulfate	pf	0.00390307	0.0110314	0.353814	0.730166	0.943999	Amino Acid	Tyrosine Metabolism	48408	153005	30223-92-8		HMDB0006409
1-stearoyl-2-arachidonoyl-GPE (18:0/20:4)	pf	-0.00163197	0.00479318	-0.340476	0.739911	0.947301	Lipid	Phosphatidylethanolamine (PE)	52447	5289133		C05210	HMDB0009003
indoxyl glucuronide	pf	0.00198408	0.00581322	0.341306	0.739304	0.947301	Amino Acid	Tryptophan Metabolism	52749	2733785	35804-66-1		HMDB0010319
p-cresol glucuronide*	pf	-0.00593344	0.0172794	-0.343383	0.737784	0.947301	Amino Acid	Tyrosine Metabolism	48841	154035	17680-99-8		HMDB0011686
mannitol/sorbitol	pf	0.00213769	0.00639884	0.334075	0.744606	0.948167	Carbohydrate	Fructose, Mannose and Galactose Metabolism	46142	6251;5780		C00392,C00794	HMDB0000247,HMDB0000765
N-acetyltryptophan	pf	-0.00183057	0.00546796	-0.334781	0.744087	0.948167	Amino Acid	Tryptophan Metabolism	33959	439917;700653	1218-34-4	C03137	HMDB0013713
N-carbamoylaspartate	pf	-0.002355	0.00700594	-0.336143	0.743087	0.948167	Nucleotide	Pyrimidine Metabolism, Orotate containing	1594	93072	923-37-5	C00438	HMDB0000828
2'-O-methyluridine	pf	0.00264279	0.00798842	0.330828	0.746991	0.948322	Nucleotide	Pyrimidine Metabolism, Uracil containing	57655	102212	2140-76-3
malate	pf	-0.00263082	0.00798047	-0.329657	0.747851	0.948322	Energy	TCA Cycle	1303	525	6915-15-7	C00497,C00149,C00711	HMDB0000744,HMDB0031518,HMDB0000156
methyl-4-hydroxybenzoate sulfate	pf	-0.00237074	0.00721819	-0.32844	0.748746	0.948322	Xenobiotics	Benzoate Metabolism	48429	10657183			HMDB0041646
3-methyladipate	pf	-0.00114928	0.0035822	-0.320832	0.75435	0.950549	Lipid	Fatty Acid, Dicarboxylate	36749	12292	422955		HMDB0000555
4-ureidobutyrate	pf	0.00192913	0.00601752	0.320586	0.754532	0.950549	Nucleotide	Pyrimidine Metabolism, Uracil containing	22118	1571307	259232
aspartate	pf	0.000739429	0.00229076	0.322787	0.752909	0.950549	Amino Acid	Alanine and Aspartate Metabolism	443	5960	56-84-8	C00049	HMDB0000191
1-methyladenine	pf	0.00123037	0.00421611	0.291827	0.775849	0.952763	Nucleotide	Purine Metabolism, Adenine containing	1527	135398646	5142-22-3	C02216	HMDB0011599
2,4-di-tert-butylphenol	pf	0.00228298	0.00868206	0.262954	0.797446	0.952763	Xenobiotics	Chemical	64328		96-76-4
2,8-quinolinediol sulfate	pf	0.0028766	0.0113492	0.253464	0.804585	0.952763	Xenobiotics	Food Component/Plant	48691
2-acetamidophenol sulfate	pf	0.00155993	0.00552384	0.2824	0.78288	0.952763	Xenobiotics	Food Component/Plant	48580	181671	40712-60-5
2-hydroxyadipate	pf	-0.00159025	0.00515568	-0.308446	0.763506	0.952763	Lipid	Fatty Acid, Dicarboxylate	31934	193530	18294-85-4	C02360	HMDB0000321
2-oxo-1-pyrrolidinepropionate	pf	-0.00118411	0.00446315	-0.265309	0.795678	0.952763	Xenobiotics	Chemical	40452	3146688	77191-38-9
3-(3-hydroxyphenyl)propionate sulfate	pf	-0.00222827	0.00791596	-0.281491	0.783559	0.952763	Xenobiotics	Benzoate Metabolism	45415	187488	86321-32-6		HMDB0094710
3-hydroxydecanoylcarnitine	pf	-0.00248094	0.00974982	-0.25446	0.803834	0.952763	Lipid	Fatty Acid Metabolism (Acyl Carnitine, Hydroxy)	63358	121454166			HMDB0061636
3-hydroxyhexanoylcarnitine (2)	pf	0.00205714	0.0081225	0.253264	0.804735	0.952763	Lipid	Fatty Acid Metabolism (Acyl Carnitine, Hydroxy)	62556
3-hydroxyoctanoylcarnitine (1)	pf	0.00268468	0.00873331	0.307407	0.764275	0.952763	Lipid	Fatty Acid Metabolism (Acyl Carnitine, Hydroxy)	64393
5-hydroxylysine	pf	-0.0018461	0.00654627	-0.282008	0.783172	0.952763	Amino Acid	Lysine Metabolism	15685	3032849	13204-98-3	C16741	HMDB0000450
5alpha-pregnan-3beta,20alpha-diol disulfate	pf	-0.00182098	0.00608305	-0.299354	0.77025	0.952763	Lipid	Progestin Steroids	37198	118703093			HMDB0094650
acetylcarnitine (C2)	pf	-0.00344857	0.0111201	-0.31012	0.762266	0.952763	Lipid	Fatty Acid Metabolism (Acyl Carnitine, Short Chain)	32198	7045767	5080-50-2	C02571	HMDB0000201
androsterone sulfate	pf	0.00333284	0.0125849	0.264829	0.796038	0.952763	Lipid	Androgenic Steroids	31591	159663	2479-86-9		HMDB0002759
argininosuccinate	pf	-0.00194916	0.0065894	-0.295803	0.77289	0.952763	Amino Acid	Urea cycle; Arginine and Proline Metabolism	15497	60150382	156637-58-0	C03406	HMDB0000052
asparagine	pf	0.00158326	0.00565854	0.279801	0.784822	0.952763	Amino Acid	Alanine and Aspartate Metabolism	512	6267	70-47-3	C00152	HMDB0000168
betaine	pf	-0.000590218	0.00230897	-0.25562	0.802961	0.952763	Amino Acid	Glycine, Serine and Threonine Metabolism	3141	247	107-43-7	C00719	HMDB0000043
cis-3,4-methyleneheptanoylcarnitine	pf	0.00305764	0.0101795	0.300371	0.769495	0.952763	Lipid	Fatty Acid Metabolism (Acyl Carnitine, Medium Chain)	64389
glutamine conjugate of C8H12O2 (2)*	pf	-0.000977411	0.00338053	-0.28913	0.777859	0.952763	Partially Characterized Molecules	Partially Characterized Molecules	62143
homostachydrine*	pf	0.00259971	0.0093748	0.277308	0.786686	0.952763	Xenobiotics	Food Component/Plant	33009	441447	1195-94-4	C08283	HMDB0033433
inosine	pf	0.00146964	0.00551681	0.266392	0.794865	0.952763	Nucleotide	Purine Metabolism, (Hypo)Xanthine/Inosine containing	1123	6021	58-63-9	C00294	HMDB0000195
mannose	pf	-0.00277678	0.00952241	-0.291604	0.776015	0.952763	Carbohydrate	Fructose, Mannose and Galactose Metabolism	48153	185698;82308;18950;439680	3458-28-4	C00159,C02209,C00936	HMDB0000169
N-acetyl-3-methylhistidine*	pf	-0.00206465	0.00809576	-0.255029	0.803406	0.952763	Amino Acid	Histidine Metabolism	43256	193270	37841-04-6
N-acetylhistidine	pf	0.00107436	0.00346253	0.310282	0.762146	0.952763	Amino Acid	Histidine Metabolism	33946	75619	39145-52-3	C02997	HMDB0032055
N-acetylmethionylphenylalanine	pf	0.00398306	0.0134006	0.29723	0.771829	0.952763	Peptide	Dipeptide	63927
N-acetyltyrosine	pf	-0.00184862	0.00701535	-0.263511	0.797028	0.952763	Amino Acid	Tyrosine Metabolism	32390	68310	537-55-3		HMDB0000866
N-methyl-GABA	pf	0.00254709	0.0083204	0.306126	0.765225	0.952763	Amino Acid	Glutamate Metabolism	39577	70703	1119-48-8	C15987
N-methylproline	pf	0.00183996	0.00687125	0.267777	0.793826	0.952763	Amino Acid	Urea cycle; Arginine and Proline Metabolism	37431	643474	475-11-6		HMDB0094696
orotate	pf	0.00142879	0.00529273	0.269954	0.792193	0.952763	Nucleotide	Pyrimidine Metabolism, Orotate containing	1505	967	50887-69-9	C00295	HMDB0000226
phenylacetylglutamine	pf	-0.00121863	0.00430284	-0.283216	0.78227	0.952763	Peptide	Acetylated Peptides	35126	92258	28047-15-6	C04148	HMDB0006344
phenylacetylhistidine	pf	0.00137631	0.0054199	0.253936	0.804229	0.952763	Peptide	Acetylated Peptides	52926
phenylacetylmethionine	pf	0.00219235	0.00780595	0.280856	0.784033	0.952763	Peptide	Acetylated Peptides	54736
phenylalanine	pf	0.00180468	0.00586935	0.307474	0.764225	0.952763	Amino Acid	Phenylalanine Metabolism	64	6140	63-91-2	C00079	HMDB0000159
prolylglycine	pf	0.00104142	0.0037216	0.27983	0.7848	0.952763	Peptide	Dipeptide	40703	6426709	2578-57-6		HMDB0011178
trans-2-hexenoylglycine	pf	0.00157838	0.0062123	0.254073	0.804126	0.952763	Lipid	Fatty Acid Metabolism (Acyl Glycine)	61798
tyrosine	pf	-0.0014209	0.00549406	-0.258625	0.8007	0.952763	Amino Acid	Tyrosine Metabolism	1299	6057	60-18-4	C00082	HMDB0000158
1,6-anhydroglucose	pf	0.0014794	0.00662504	0.223305	0.827391	0.953197	Xenobiotics	Food Component/Plant	21049	2724705	498-07-7		HMDB0000640
1-(1-enyl-palmitoyl)-2-arachidonoyl-GPE (P-16:0/20:4)*	pf	0.000796267	0.00359071	0.221758	0.828566	0.953197	Lipid	Plasmalogen	52673	52925126			HMDB0011352
1-palmitoyl-2-linoleoyl-GPC (16:0/18:2)	pf	-0.00115679	0.00493634	-0.234342	0.819024	0.953197	Lipid	Phosphatidylcholine (PC)	42446	5287971	40811-94-7		HMDB0007973
1-ribosyl-imidazoleacetate*	pf	0.000902251	0.00362473	0.248915	0.808013	0.953197	Amino Acid	Histidine Metabolism	61868	440569	29605-99-0	C05131	HMDB0002331
16a-hydroxy DHEA 3-sulfate	pf	-0.0026211	0.0118097	-0.221944	0.828424	0.953197	Lipid	Androgenic Steroids	38168	20848950			HMDB0062544
3-indoleglyoxylic acid	pf	-0.000743475	0.00367275	-0.20243	0.843276	0.953197	Xenobiotics	Food Component/Plant	63583	73863	1477-49-2
3-methoxycatechol sulfate (2)	pf	0.00112153	0.00531823	0.210883	0.836834	0.953197	Xenobiotics	Benzoate Metabolism	48752
5-hydroxyindole sulfate	pf	-0.000864181	0.00431798	-0.200135	0.845027	0.953197	Amino Acid	Tryptophan Metabolism	52914
adenine	pf	0.00115004	0.00561754	0.204724	0.841527	0.953197	Nucleotide	Purine Metabolism, Adenine containing	554	190	73-24-5	C00147	HMDB0000034
alpha-ketoglutarate	pf	0.00123705	0.0051351	0.240901	0.814063	0.953197	Energy	TCA Cycle	528	51	305-72-6;328-50-7;22202-68-2	C00026	HMDB0000208
beta-hydroxyisovaleroylcarnitine	pf	0.00160496	0.00728288	0.220375	0.829616	0.953197	Amino Acid	Leucine, Isoleucine and Valine Metabolism	35433		99159-87-2
carnitine	pf	0.00264457	0.0123048	0.214922	0.833761	0.953197	Lipid	Carnitine Metabolism	15500	288	461-05-2	C00487,C00308	HMDB0000062
citrate	pf	-0.00137273	0.00687995	-0.199526	0.845491	0.953197	Energy	TCA Cycle	1564	311	77-92-9	C00158	HMDB0000094
dehydroepiandrosterone sulfate (DHEA-S)	pf	0.00336053	0.0137991	0.243533	0.812074	0.953197	Lipid	Androgenic Steroids	32425	12594	651-48-9	C04555	HMDB0001032
glucuronide of C8H14O2 (1)*	pf	0.00143484	0.00644463	0.222641	0.827895	0.953197	Partially Characterized Molecules	Partially Characterized Molecules	61903
glucuronide of C8H14O2 (3)*	pf	-0.00106413	0.00514743	-0.206731	0.839997	0.953197	Partially Characterized Molecules	Partially Characterized Molecules	61905
glutamine_degradant*	pf	0.00176549	0.00775028	0.227797	0.823983	0.953197	Partially Characterized Molecules	Partially Characterized Molecules	46225		2353-44-8
glycerol 3-phosphate	pf	0.00186559	0.00909897	0.205033	0.841291	0.953197	Lipid	Glycerolipid Metabolism	43847	754	29849-82-9	C0093	HMDB0000126
guanosine-3',5'-cyclic monophosphate (cGMP)	pf	-0.00122305	0.00505322	-0.242034	0.813207	0.953197	Nucleotide	Purine Metabolism, Guanine containing	2827	135398569	7665-99-8	C00942	HMDB0001314
heptanoylglutamine	pf	-0.00101918	0.00479796	-0.212419	0.835665	0.953197	Lipid	Fatty Acid Metabolism (Acyl Glutamine)	54918
indolelactate	pf	-0.00135867	0.00652532	-0.208216	0.838866	0.953197	Amino Acid	Tryptophan Metabolism	18349	92904	832-97-3	C02043	HMDB0000671
N-acetylkynurenine (2)	pf	-0.00270544	0.0118261	-0.228769	0.823246	0.953197	Amino Acid	Tryptophan Metabolism	48757	73817779
N3-methyluridine	pf	0.000926045	0.003971	0.233202	0.819887	0.953197	Nucleotide	Pyrimidine Metabolism, Uracil containing	35135	99592	2140-69-4		HMDB0004813
octanoylcarnitine (C8)	pf	0.00213551	0.00915023	0.233383	0.81975	0.953197	Lipid	Fatty Acid Metabolism (Acyl Carnitine, Medium Chain)	33936	11953814;123701	3671-77-0	C02838	HMDB0000791
orotidine	pf	0.000818192	0.00343347	0.238299	0.81603	0.953197	Nucleotide	Pyrimidine Metabolism, Orotate containing	35172	92751	314-50-1		HMDB0000788
phenol sulfate	pf	-0.00154413	0.00729178	-0.211763	0.836165	0.953197	Amino Acid	Tyrosine Metabolism	32553	74426	937-34-8	C02180	HMDB0060015
S-adenosylhomocysteine (SAH)	pf	-0.00110236	0.00468914	-0.235089	0.818459	0.953197	Amino Acid	Methionine, Cysteine, SAM and Taurine Metabolism	42382	439155	979-92-0	C00021	HMDB00939
spermidine	pf	-0.00135849	0.00556583	-0.244077	0.811664	0.953197	Amino Acid	Polyamine Metabolism	485	1102	124-20-9	C00315	HMDB0001257
taurodeoxycholic acid 3-sulfate	pf	0.00180475	0.00873863	0.206526	0.840153	0.953197	Lipid	Secondary Bile Acid Metabolism	62889
taurolithocholate 3-sulfate	pf	-0.00196793	0.00939128	-0.209549	0.83785	0.953197	Lipid	Secondary Bile Acid Metabolism	36850	440071	64936-83-0	C03642	HMDB0002580
3-indoxyl sulfate	pf	0.00163978	0.00995512	0.164717	0.872154	0.956513	Amino Acid	Tryptophan Metabolism	27672	10258	2642-37-7		HMDB0000682
3-methylglutaconate	pf	-0.000642539	0.00396052	-0.162236	0.874062	0.956513	Amino Acid	Leucine, Isoleucine and Valine Metabolism	38667	1551553	5746-90-7		HMDB0000522
4-methylcatechol sulfate	pf	-0.00174043	0.0106358	-0.163639	0.872983	0.956513	Xenobiotics	Benzoate Metabolism	46146	54104170			HMDB0240459
adipate	pf	-0.00118165	0.0068224	-0.173202	0.865639	0.956513	Lipid	Fatty Acid, Dicarboxylate	21134	196	124-04-9	C06104	HMDB0000448
carnosine	pf	-0.00139218	0.0075707	-0.183891	0.857445	0.956513	Amino Acid	Histidine Metabolism	1768	439224	305-84-0	C00386	HMDB0000033
deoxycarnitine	pf	-0.00233485	0.01396	-0.167254	0.870206	0.956513	Lipid	Carnitine Metabolism	36747	22620	6249-56-5	C01181	HMDB0001161
dimethylglycine	pf	0.0012018	0.00648664	0.185273	0.856387	0.956513	Amino Acid	Glycine, Serine and Threonine Metabolism	5086	673	1118-68-9	C03626	HMDB0000092
epiandrosterone sulfate	pf	-0.00181788	0.00956853	-0.189985	0.852781	0.956513	Lipid	Androgenic Steroids	33973	9929317	22229-22-7	C04555	HMDB0062657
erythritol	pf	-0.000301208	0.0018572	-0.162184	0.874102	0.956513	Xenobiotics	Food Component/Plant	20699	222285	149-32-6	C00503	HMDB0002994
glucuronide of C12H22O4 (1)*	pf	-0.00102713	0.00567642	-0.180946	0.859701	0.956513	Partially Characterized Molecules	Partially Characterized Molecules	61874
N-succinyl-leucine	pf	-0.000769629	0.00426791	-0.180329	0.860173	0.956513	Amino Acid	Leucine, Isoleucine and Valine Metabolism	63413	3467259
N6-carboxyethyllysine	pf	-0.000749263	0.00391892	-0.191191	0.851859	0.956513	Amino Acid	Lysine Metabolism	37458	23400779	1404785
p-cresol sulfate	pf	-0.00220153	0.0130808	-0.168303	0.8694	0.956513	Xenobiotics	Benzoate Metabolism	36103	4615423	3233-57-7		HMDB0011635
pantoate	pf	-0.000695882	0.00389978	-0.178441	0.86162	0.956513	Cofactors and Vitamins	Pantothenate and CoA Metabolism	63061	5289105	470-29-1	C00522
phosphate	pf	0.0007025	0.0041733	0.168332	0.869377	0.956513	Energy	Oxidative Phosphorylation	42109	1061	7664-38-2	C00009	HMDB0001429
pregnanediol-3-glucuronide	pf	0.00151261	0.0078662	0.192292	0.851017	0.956513	Lipid	Progestin Steroids	40708	123796	1852-49-9		HMDB0010318
S-adenosylmethionine (SAM)	pf	0.000604425	0.00352116	0.171655	0.866826	0.956513	Amino Acid	Methionine, Cysteine, SAM and Taurine Metabolism	15915	34755	24346-00-7;86867-01-8;86867-0108	C00019	HMDB0001185
tetrahydrocortisol sulfate (2)	pf	0.00161454	0.009063	0.178146	0.861846	0.956513	Lipid	Corticosteroids	62794
valine	pf	0.000764815	0.00436569	0.175188	0.864115	0.956513	Amino Acid	Leucine, Isoleucine and Valine Metabolism	1649	6287	72-18-4	C00183	HMDB0000883
17alpha-hydroxypregnanolone glucuronide	pf	0.00105606	0.00668294	0.158023	0.877302	0.957894	Lipid	Pregnenolone Steroids	47403
dihydrobiopterin	pf	-0.000601712	0.00389363	-0.154538	0.879985	0.957894	Cofactors and Vitamins	Tetrahydrobiopterin Metabolism	35129	135402011	6779-87-9	C00268	HMDB0000038
gamma-CEHC glucuronide*	pf	-0.000789126	0.00514054	-0.15351	0.880776	0.957894	Cofactors and Vitamins	Tocopherol Metabolism	42381	121596235
leucine	pf	-0.000673694	0.00438322	-0.153698	0.880631	0.957894	Amino Acid	Leucine, Isoleucine and Valine Metabolism	60	6106	61-90-5	C00123	HMDB0000687
glycerophosphoinositol*	pf	0.000543708	0.00368115	0.147701	0.885252	0.961286	Lipid	Phospholipid Metabolism	52307	167572	16824-65-0
3-hydroxyindolin-2-one sulfate	pf	-0.00133922	0.00936113	-0.143062	0.888828	0.963688	Xenobiotics	Food Component/Plant	48419
arabinose	pf	-0.000322947	0.00228553	-0.141301	0.890187	0.963688	Carbohydrate	Pentose Metabolism	575	66308	28697-53-2	C00216	HMDB0029942
3-phosphoglycerate	pf	-0.000623024	0.00466663	-0.133506	0.896204	0.967245	Carbohydrate	Glycolysis, Gluconeogenesis, and Pyruvate Metabolism	1414	724	80731-10-8	C00597	HMDB0000807
furaneol sulfate	pf	-0.00121732	0.00906569	-0.134278	0.895608	0.967245	Xenobiotics	Food Component/Plant	54795	59815364
1-carboxyethylleucine	pf	-0.000365253	0.00357211	-0.102251	0.920397	0.969438	Amino Acid	Leucine, Isoleucine and Valine Metabolism	62559
1-methyl-5-imidazolelactate	pf	0.000836807	0.00672293	0.124471	0.903188	0.969438	Amino Acid	Histidine Metabolism	64596		2022510-60-5
1-methylguanidine	pf	-0.00087816	0.00733701	-0.119689	0.906887	0.969438	Amino Acid	Guanidino and Acetamido Metabolism	48114	10111	22661-87-6	C02294	HMDB0001522
3-methyl catechol sulfate (1)	pf	0.00117601	0.00981202	0.119854	0.90676	0.969438	Xenobiotics	Benzoate Metabolism	46165	118431379
carnitine of C10H14O2 (5)*	pf	0.000892775	0.00889801	0.100334	0.921884	0.969438	Partially Characterized Molecules	Partially Characterized Molecules	63650
cholesterol	pf	-0.00049513	0.00397771	-0.124476	0.903184	0.969438	Lipid	Sterol	63	6432564;11025495;5997	57-88-5	C00187	HMDB0000067
ethylmalonate	pf	-0.0003644	0.00361739	-0.100736	0.921573	0.969438	Amino Acid	Leucine, Isoleucine and Valine Metabolism	15765	11756	601-75-2		HMDB0000622
gentisate	pf	-0.000630679	0.00586648	-0.107506	0.916324	0.969438	Amino Acid	Tyrosine Metabolism	18280	3469	490-79-9	C00628	HMDB0000152
glucuronide of C10H14O2 (7)*	pf	-0.000861529	0.00756705	-0.113853	0.911406	0.969438	Partially Characterized Molecules	Partially Characterized Molecules	61899
glucuronide of C10H18O2 (11)*	pf	0.000423969	0.0041454	0.102275	0.920379	0.969438	Partially Characterized Molecules	Partially Characterized Molecules	61891
glucuronide of C12H22O4 (2)*	pf	-0.000448592	0.00453149	-0.0989945	0.922924	0.969438	Partially Characterized Molecules	Partially Characterized Molecules	61875
glutamine conjugate of C10H16O2 (2)*	pf	-0.000440999	0.0045332	-0.0972821	0.924252	0.969438	Partially Characterized Molecules	Partially Characterized Molecules	63679
N-acetyl-isoputreanine	pf	-0.000403708	0.00377539	-0.106932	0.916768	0.969438	Amino Acid	Polyamine Metabolism	62309	131802901
N-acetylglucosamine conjugate of C24H40O4 bile acid	pf	-0.000932273	0.00753014	-0.123805	0.903703	0.969438	Partially Characterized Molecules	Partially Characterized Molecules	61869
N1,N12-diacetylspermine	pf	-0.000657153	0.00626036	-0.104971	0.918289	0.969438	Amino Acid	Polyamine Metabolism	52987	132680	61345-83-3	C03413	HMDB0002172
neopterin	pf	-0.00056543	0.00569261	-0.099327	0.922666	0.969438	Cofactors and Vitamins	Pterin Metabolism	35131	135460965;440842	2009-64-5	c05926	HMDB0000845,HMDB0000838
phenylacetylcarnitine	pf	0.00153621	0.0129893	0.118267	0.907988	0.969438	Peptide	Acetylated Peptides	48425	101724840	287108-21-8
phenylacetyltaurine	pf	0.000778355	0.00685388	0.113564	0.911629	0.969438	Peptide	Acetylated Peptides	63154	2179693	33953-90-1
sucralose	pf	0.00077588	0.00772972	0.100376	0.921852	0.969438	Xenobiotics	Food Component/Plant	36649	71485	56038-13-2	C12285	HMDB0031554
delta-CEHC glucuronide	pf	0.000713245	0.00794637	0.0897574	0.930093	0.972897	Cofactors and Vitamins	Tocopherol Metabolism	62286
levulinate (4-oxovalerate)	pf	0.000175232	0.00195804	0.0894935	0.930298	0.972897	Xenobiotics	Food Component/Plant	22177	11579	123-76-2		HMDB0000720
2-oxoarginine*	pf	0.000521199	0.00613651	0.0849341	0.93384	0.973724	Amino Acid	Urea cycle; Arginine and Proline Metabolism	55072	558	663193	C03771	HMDB0004225
3-aminoisobutyrate	pf	-0.00109495	0.0128902	-0.0849442	0.933832	0.973724	Nucleotide	Pyrimidine Metabolism, Thymine containing	1566	64956	10569-72-9;214139-20-5	C05145	HMDB0002166
1-methyl-4-imidazoleacetate	pf	-0.000344126	0.00446174	-0.0771282	0.939907	0.97431	Amino Acid	Histidine Metabolism	32350	75810	2625-49-2	C05828	HMDB0002820
alanine	pf	0.000259112	0.00328721	0.0788242	0.938588	0.97431	Amino Acid	Alanine and Aspartate Metabolism	1126	5950	56-41-7	C00041	HMDB0000161
formiminoglutamate	pf	0.000324728	0.00398693	0.0814481	0.936549	0.97431	Amino Acid	Histidine Metabolism	43493	439233	816-90-0	C00439	HMDB0000854
N-acetylpyrraline	pf	0.000696926	0.00875475	0.0796055	0.937981	0.97431	Xenobiotics	Food Component/Plant	48438			C01227
3-hydroxydodecanedioate*	pf	0.000584104	0.00931729	0.0626903	0.951138	0.976702	Lipid	Fatty Acid, Dicarboxylate	62915	16663321	34574-69-1		HMDB0000413
3-ureidopropionate	pf	0.000375165	0.00537937	0.0697414	0.945651	0.976702	Nucleotide	Pyrimidine Metabolism, Uracil containing	3155	111	462-88-4	C02642	HMDB0000026
gamma-CEHC taurine*	pf	0.000417662	0.00684063	0.061056	0.95241	0.976702	Cofactors and Vitamins	Tocopherol Metabolism	62282
glucuronide of C10H18O2 (8)*	pf	-0.000564162	0.00855673	-0.0659319	0.948615	0.976702	Partially Characterized Molecules	Partially Characterized Molecules	61888
glycoursodeoxycholic acid sulfate (1)	pf	-0.00118887	0.0198224	-0.0599762	0.95325	0.976702	Lipid	Secondary Bile Acid Metabolism	63731
quinate	pf	0.00098738	0.0163257	0.0604801	0.952858	0.976702	Xenobiotics	Food Component/Plant	18335	6508	77-95-2	C00296	HMDB0003072
quinolinate	pf	0.000421555	0.00656859	0.0641774	0.94998	0.976702	Cofactors and Vitamins	Nicotinate and Nicotinamide Metabolism	1899	1066	89-00-9	C03722	HMDB0000232
taurocholenate sulfate*	pf	0.000396093	0.00622199	0.0636601	0.950383	0.976702	Lipid	Secondary Bile Acid Metabolism	32807
5-hydroxyindole glucuronide	pf	-0.000270747	0.00630079	-0.0429703	0.966495	0.988842	Amino Acid	Tryptophan Metabolism	63253
glycerophosphoethanolamine	pf	0.000220345	0.00578544	0.0380861	0.970301	0.991304	Lipid	Phospholipid Metabolism	37455	123874	33049-08-0	C01233	HMDB0000114
2-methylhexanoylcarnitine	pf	-0.000219504	0.00864403	-0.0253937	0.980196	0.996351	Lipid	Fatty Acid Metabolism (Acyl Carnitine, Medium Chain)	61780
cortisone	pf	0.000207506	0.00807264	0.0257048	0.979953	0.996351	Lipid	Corticosteroids	1769	222786	53-06-5	C00762	HMDB0002802
glucuronide of C14H22O4 (2)*	pf	-0.000106838	0.00384038	-0.0278197	0.978304	0.996351	Partially Characterized Molecules	Partially Characterized Molecules	61970
N,N-dimethyl-5-aminovalerate	pf	-0.000169262	0.00690095	-0.0245273	0.980871	0.996351	Amino Acid	Lysine Metabolism	62819
3-methoxytyrosine	pf	0.000116628	0.00523469	0.0222799	0.982624	0.996537	Amino Acid	Tyrosine Metabolism	12017	9307	300-48-1		HMDB0001434
vanillylmandelate (VMA)	pf	-9.28094e-05	0.00448727	-0.0206828	0.983869	0.996537	Amino Acid	Tyrosine Metabolism	1567	1245	55-10-7	C05584	HMDB0000291
phenylacetylalanine	pf	0.000130476	0.0069356	0.0188125	0.985328	0.996588	Peptide	Acetylated Peptides	57645	564251	17966-65-3
2-aminophenol sulfate	pf	3.32084e-05	0.00881597	0.00376685	0.997062	0.99872	Xenobiotics	Food Component/Plant	43266	181670			HMDB0061116
4-methylhexanoylglutamine	pf	4.36238e-05	0.00699322	0.00623801	0.995135	0.99872	Lipid	Fatty Acid Metabolism (Acyl Glutamine)	62735
butenoylcarnitine (C4:1)	pf	8.93703e-06	0.00544427	0.00164155	0.99872	0.99872	Lipid	Fatty Acid Metabolism (Acyl Carnitine, Monounsaturated)	61778
gamma-carboxyglutamate	pf	-3.59051e-05	0.00275756	-0.0130206	0.989845	0.99872	Amino Acid	Glutamate Metabolism	38754	40772	56271-99-9		HMDB0041900
isocitric lactone	pf	4.89346e-05	0.00419041	0.0116778	0.990892	0.99872	Energy	TCA Cycle	54724	98259	4702-32-3
N-succinyl-isoleucine	pf	-1.58299e-05	0.00467956	-0.00338278	0.997362	0.99872	Amino Acid	Leucine, Isoleucine and Valine Metabolism	63414	4153270
phenyllactate (PLA)	pf	-5.51598e-05	0.0108494	-0.00508414	0.996034	0.99872	Amino Acid	Phenylalanine Metabolism	22130	3848	828-01-3	C05607	HMDB0000779,HMDB0000563
undecenoylcarnitine (C11:1)	pf	-4.37784e-05	0.010644	-0.00411296	0.996792	0.99872	Lipid	Fatty Acid Metabolism (Acyl Carnitine, Monounsaturated)	63613

### Sheet: PF - Co19
name	outcome	estimate	std_error	statistic	p_value	adj_p	SUPER_PATHWAY	SUB_PATHWAY	COMP_ID	PUBCHEM	CAS	KEGG	HMDB
1-carboxyethylhistidine	pf	-0.0150862	0.00325575	-4.63372	3.94881e-05	0.0279576	Amino Acid	Histidine Metabolism	64595	53990435
1-carboxyethylvaline	pf	-0.0106433	0.00250264	-4.25281	0.000127664	0.0319242	Amino Acid	Leucine, Isoleucine and Valine Metabolism	62562
cysteine	pf	-0.00975859	0.00243717	-4.00407	0.000270544	0.0319242	Amino Acid	Methionine, Cysteine, SAM and Taurine Metabolism	1868	5862	52-90-4;56-89-3	C00097	HMDB0000574
cysteinylglycine	pf	-0.0119926	0.00291549	-4.11342	0.000194798	0.0319242	Amino Acid	Glutathione Metabolism	35637	439498	19246-18-5	C01419	HMDB0000078
N-acetylcarnosine	pf	-0.0105148	0.002593	-4.05509	0.00023218	0.0319242	Amino Acid	Histidine Metabolism	43488	9903482	56353-15-2		HMDB0012881
threonate	pf	0.0104936	0.00253402	4.1411	0.000179178	0.0319242	Cofactors and Vitamins	Ascorbate and Aldarate Metabolism	27738	5460407;151152	70753-61-6	C01620	HMDB0000943,HMDB0062620
1-carboxyethylisoleucine	pf	-0.0119037	0.00323651	-3.67795	0.000707728	0.0701528	Amino Acid	Leucine, Isoleucine and Valine Metabolism	62558
isocitric lactone	pf	-0.0128758	0.00353846	-3.63882	0.000792687	0.0701528	Energy	TCA Cycle	54724	98259	4702-32-3
S-adenosylhomocysteine (SAH)	pf	-0.00739402	0.00207614	-3.56143	0.000990556	0.0779237	Amino Acid	Methionine, Cysteine, SAM and Taurine Metabolism	42382	439155	979-92-0	C00021	HMDB00939
ethyl beta-glucopyranoside	pf	-0.0214578	0.00645159	-3.32598	0.00192788	0.121361	Xenobiotics	Food Component/Plant	64131	121667			HMDB0029968
glycerate	pf	0.0127862	0.00382804	3.34015	0.00185315	0.121361	Carbohydrate	Glycolysis, Gluconeogenesis, and Pyruvate Metabolism	1572	752;439194	600-19-1	C00258	HMDB0006372,HMDB0000139
levulinoylcarnitine	pf	0.0116907	0.00353974	3.30269	0.00205697	0.121361	Xenobiotics	Food Component/Plant	63359
pyridoxal	pf	0.0152637	0.00472114	3.23306	0.00249382	0.135817	Cofactors and Vitamins	Vitamin B6 Metabolism	1651	1050	65-22-5	C00250	HMDB0001545
isoputreanine	pf	-0.00533272	0.00166622	-3.20048	0.00272726	0.137921	Amino Acid	Polyamine Metabolism	57566	171763	53185-44-7		HMDB0006009
3-hydroxyanthranilate	pf	0.0199439	0.00644945	3.09233	0.00365967	0.16194	Amino Acid	Tryptophan Metabolism	32353	86	548-93-6	C00632	HMDB0001476
phenylpyruvate	pf	-0.0130961	0.00421934	-3.10383	0.00354783	0.16194	Amino Acid	Phenylalanine Metabolism	566	997	156-06-9	C00166	HMDB0000205
suberoylcarnitine (C8-DC)	pf	-0.00982466	0.00321145	-3.05925	0.00400037	0.166604	Lipid	Fatty Acid Metabolism (Acyl Carnitine, Dicarboxylate)	52990
N-acetylcysteine	pf	-0.0125387	0.00416023	-3.01395	0.00451576	0.168272	Amino Acid	Methionine, Cysteine, SAM and Taurine Metabolism	1586	12035	616-91-1	C06809	HMDB0001890
tyramine	pf	0.0097572	0.00322808	3.0226	0.00441274	0.168272	Amino Acid	Tyrosine Metabolism	1603	5610	60-19-5	C00483	HMDB0000306
glycerophosphoserine*	pf	-0.00708582	0.00250546	-2.82815	0.00735427	0.260341	Lipid	Phospholipid Metabolism	57404	3081457
2,3-dihydroxy-2-methylbutyrate	pf	-0.00682816	0.00245478	-2.78157	0.00829063	0.279513	Amino Acid	Leucine, Isoleucine and Valine Metabolism	57547	301941	14868-24-7		HMDB0029576
1-carboxyethylleucine	pf	-0.00864259	0.00313813	-2.75406	0.00889455	0.286243	Amino Acid	Leucine, Isoleucine and Valine Metabolism	62559
2-hydroxyglutarate	pf	0.00842201	0.00315007	2.6736	0.0109029	0.335619	Lipid	Fatty Acid, Dicarboxylate	37253	43	40951-21-1	C02630	HMDB0059655
3-(methylthio)acetaminophen sulfate*	pf	-0.0162392	0.00643125	-2.52504	0.0157459	0.343593	Xenobiotics	Drug - Analgesics, Anesthetics	62567
5-methylthioribose	pf	-0.0036631	0.00139324	-2.62919	0.0121831	0.343593	Amino Acid	Methionine, Cysteine, SAM and Taurine Metabolism	62100	6419710	23656-67-9		HMDB0001087
alpha-ketoglutarate	pf	-0.0100298	0.0040022	-2.50608	0.016489	0.343593	Energy	TCA Cycle	528	51	305-72-6;328-50-7;22202-68-2	C00026	HMDB0000208
bilirubin degradation product, C16H18N2O5 (2)	pf	-0.0105204	0.00421338	-2.49689	0.0168603	0.343593	Partially Characterized Molecules	Partially Characterized Molecules	64404
ferulylglycine (1)	pf	-0.00982964	0.00393594	-2.49741	0.0168393	0.343593	Xenobiotics	Food Component/Plant	54936
indoleacetate	pf	0.0136821	0.00547187	2.50044	0.016716	0.343593	Amino Acid	Tryptophan Metabolism	27513	802	6505-45-9	C00954	HMDB0000197
N,N-dimethyl-pro-pro	pf	0.00466339	0.0018581	2.50977	0.0163419	0.343593	Peptide	Modified Peptides	64571
N-acetyl-cadaverine	pf	0.0196558	0.00763908	2.57305	0.0139992	0.343593	Amino Acid	Lysine Metabolism	43530	10374713	32343-73-0		HMDB0002284
N-acetylglutamate	pf	0.00977089	0.00382782	2.5526	0.0147204	0.343593	Amino Acid	Glutamate Metabolism	15720	70914	1430871	C00624	HMDB0001138
orotidine	pf	-0.00657262	0.00254328	-2.5843	0.0136164	0.343593	Nucleotide	Pyrimidine Metabolism, Orotate containing	35172	92751	314-50-1		HMDB0000788
saccharopine	pf	-0.00798053	0.0032001	-2.49383	0.0169855	0.343593	Amino Acid	Lysine Metabolism	1495	160556	997-68-2	C00449	HMDB0000279
vanillylmandelate (VMA)	pf	-0.00917146	0.00361171	-2.53937	0.0152049	0.343593	Amino Acid	Tyrosine Metabolism	1567	1245	55-10-7	C05584	HMDB0000291
caffeate	pf	-0.0117196	0.00475009	-2.46724	0.0181116	0.346568	Xenobiotics	Food Component/Plant	21177	689043	331-39-5	C01197	HMDB0001964
mandelate	pf	-0.00526196	0.00212503	-2.47619	0.0177255	0.346568	Xenobiotics	Benzoate Metabolism	22160	439616;1292	90-64-2	C01984	HMDB0000703
formiminoglutamate	pf	-0.00630165	0.00259201	-2.43118	0.0197468	0.367914	Amino Acid	Histidine Metabolism	43493	439233	816-90-0	C00439	HMDB0000854
arabinose	pf	-0.00416754	0.00172529	-2.41556	0.0204958	0.372077	Carbohydrate	Pentose Metabolism	575	66308	28697-53-2	C00216	HMDB0029942
levulinate (4-oxovalerate)	pf	-0.00680165	0.00282827	-2.40488	0.0210227	0.372103	Xenobiotics	Food Component/Plant	22177	11579	123-76-2		HMDB0000720
2R,3R-dihydroxybutyrate	pf	0.00740694	0.00314413	2.3558	0.0236049	0.407617	Lipid	Fatty Acid, Dihydroxy	63109	13120901	759-06-8		HMDB0000498
1-carboxyethyltyrosine	pf	-0.0065692	0.00281514	-2.33353	0.0248684	0.409461	Amino Acid	Tyrosine Metabolism	62564
tigloylglycine	pf	0.00762539	0.00326283	2.33705	0.0246645	0.409461	Amino Acid	Leucine, Isoleucine and Valine Metabolism	1598	6441567	35842-45-6		HMDB0000959
alpha-CEHC glucuronide*	pf	0.010145	0.00437637	2.31814	0.0257764	0.412555	Cofactors and Vitamins	Tocopherol Metabolism	39346	134819285	477200-36-5		HMDB0062445
glucuronide of C8H14O2 (4)*	pf	-0.0112189	0.00485506	-2.31077	0.0262217	0.412555	Partially Characterized Molecules	Partially Characterized Molecules	61906
2-oxoarginine*	pf	-0.00814174	0.00355439	-2.29062	0.0274751	0.422877	Amino Acid	Urea cycle; Arginine and Proline Metabolism	55072	558	663193	C03771	HMDB0004225
1-carboxyethylphenylalanine	pf	-0.00721039	0.00330453	-2.18197	0.0352011	0.43954	Amino Acid	Phenylalanine Metabolism	62566	59100900
2,3-dihydroxy-5-methylthio-4-pentenoate (DMTPA)*	pf	-0.00366899	0.00166074	-2.20926	0.0330979	0.43954	Amino Acid	Methionine, Cysteine, SAM and Taurine Metabolism	62805				HMDB0240388
2-butenoylglycine	pf	0.00852874	0.00389463	2.18987	0.0345803	0.43954	Lipid	Fatty Acid Metabolism (Acyl Glycine)	61785	6303498	71428-89-2
3-acetylphenol sulfate	pf	-0.0124176	0.00570073	-2.17826	0.0354962	0.43954	Xenobiotics	Chemical	48693
4-hydroxyphenylpyruvate	pf	-0.0156304	0.0069052	-2.26356	0.0292419	0.43954	Amino Acid	Tyrosine Metabolism	1669	979	156-39-8	C01179	HMDB0000707
bilirubin degradation product, C16H18N2O5 (4)	pf	-0.00934861	0.00420899	-2.2211	0.0322201	0.43954	Partially Characterized Molecules	Partially Characterized Molecules	64415
carnosine	pf	-0.0119113	0.00548432	-2.17189	0.0360076	0.43954	Amino Acid	Histidine Metabolism	1768	439224	305-84-0	C00386	HMDB0000033
glutamine conjugate of C9H16O2 (1)*	pf	-0.00935616	0.00421294	-2.22082	0.0322411	0.43954	Partially Characterized Molecules	Partially Characterized Molecules	63659
N,N,N-trimethyl-5-aminovalerate	pf	0.00844192	0.00388115	2.17511	0.0357481	0.43954	Amino Acid	Lysine Metabolism	57687	14274897
pantothenate (Vitamin B5)	pf	0.0108358	0.00485749	2.23074	0.0315211	0.43954	Cofactors and Vitamins	Pantothenate and CoA Metabolism	1508	6613	137-08-6	C00864	HMDB0000210
S-adenosylmethionine (SAM)	pf	-0.0057678	0.00262765	-2.19504	0.0341794	0.43954	Amino Acid	Methionine, Cysteine, SAM and Taurine Metabolism	15915	34755	24346-00-7;86867-01-8;86867-0108	C00019	HMDB0001185
xanthine	pf	0.0120833	0.00552276	2.18791	0.0347332	0.43954	Nucleotide	Purine Metabolism, (Hypo)Xanthine/Inosine containing	3147	1188	69-89-6	C00385	HMDB0000292
1,7-dimethylurate	pf	-0.0120565	0.00557519	-2.16252	0.0367712	0.441255	Xenobiotics	Xanthine Metabolism	34400	91611	33868-03-0	C16356	HMDB0011103
(S)-3-hydroxybutyrylcarnitine	pf	0.00979465	0.00462412	2.11816	0.0405871	0.463187	Lipid	Fatty Acid Metabolism (Acyl Carnitine, Hydroxy)	52984	71464477			HMDB0013127
bilirubin degradation product, C16H18N2O5 (3)	pf	-0.0065385	0.00309704	-2.11121	0.0412158	0.463187	Partially Characterized Molecules	Partially Characterized Molecules	64414
glutarate (C5-DC)	pf	0.0108208	0.0051096	2.11775	0.0406243	0.463187	Lipid	Fatty Acid, Dicarboxylate	396	743;4418048	110-94-1	C00489	HMDB0000661
N-acetylarginine	pf	0.00682564	0.00321913	2.12034	0.0403922	0.463187	Amino Acid	Urea cycle; Arginine and Proline Metabolism	33953	67427	155-84-0	C02562	HMDB0004620
2-methoxyhydroquinone sulfate (1)	pf	-0.00919702	0.00447991	-2.05295	0.0468292	0.480508	Xenobiotics	Benzoate Metabolism	64049
2-methylmalonylcarnitine (C4-DC)	pf	0.00480157	0.00231191	2.07688	0.044447	0.480508	Lipid	Fatty Acid Metabolism (also BCAA Metabolism)	35482	53481628	149181-64-6		HMDB0013133
N-acetylproline	pf	-0.00602952	0.00291716	-2.06692	0.0454257	0.480508	Amino Acid	Urea cycle; Arginine and Proline Metabolism	34387	322640	1074-79-9		HMDB0094701
N-formylanthranilic acid	pf	0.0102702	0.00497048	2.06624	0.045493	0.480508	Amino Acid	Tryptophan Metabolism	43549	101399	3342-77-6	C05653	HMDB0004089
o-cresol sulfate	pf	-0.00781326	0.00379463	-2.05903	0.0462137	0.480508	Xenobiotics	Benzoate Metabolism	36845	11615528			HMDB0011635
orotate	pf	0.00877447	0.00425277	2.06324	0.0457918	0.480508	Nucleotide	Pyrimidine Metabolism, Orotate containing	1505	967	50887-69-9	C00295	HMDB0000226
2-hydroxyphenylacetate	pf	0.00931725	0.00459834	2.02622	0.0496206	0.495265	Amino Acid	Phenylalanine Metabolism	1432	11970	614-75-5	C05852	HMDB0000669
glucuronide of C10H18O2 (7)*	pf	-0.0115652	0.0057494	-2.01154	0.0512145	0.495265	Partially Characterized Molecules	Partially Characterized Molecules	61887
lyxonate	pf	0.00659285	0.00328564	2.00657	0.051765	0.495265	Carbohydrate	Pentose Metabolism	61858
N-acetylglucosamine/N-acetylgalactosamine	pf	-0.00310626	0.00153632	-2.02188	0.0500872	0.495265	Carbohydrate	Aminosugar Metabolism	46539	84265;439174		C01074	HMDB0000212,HMDB0000215
N-acetylhistidine	pf	0.00702727	0.00349396	2.01126	0.0512452	0.495265	Amino Acid	Histidine Metabolism	33946	75619	39145-52-3	C02997	HMDB0032055
2-methylcitrate	pf	-0.00438065	0.00219871	-1.99237	0.0533632	0.501705	Energy	TCA Cycle	37483	12898022	6061-96-7	C02225	HMDB0000379
methylsuccinoylcarnitine	pf	0.00960653	0.00483208	1.98808	0.0538553	0.501705	Amino Acid	Leucine, Isoleucine and Valine Metabolism	53031
adenine	pf	0.00841109	0.00431948	1.94725	0.0587316	0.519775	Nucleotide	Purine Metabolism, Adenine containing	554	190	73-24-5	C00147	HMDB0000034
glucuronide of C10H18O2 (5)*	pf	-0.00966843	0.00492168	-1.96446	0.0566314	0.519775	Partially Characterized Molecules	Partially Characterized Molecules	61885
maleate	pf	-0.0050939	0.00261571	-1.94743	0.058709	0.519775	Lipid	Fatty Acid, Dicarboxylate	20676	444266	110-16-7	C01384	HMDB0000176
N-acetyl-2-aminooctanoate*	pf	0.0115435	0.00589193	1.9592	0.0572653	0.519775	Lipid	Fatty Acid, Amino	62059	95555			HMDB0059745
2-methoxyresorcinol sulfate	pf	-0.0111143	0.00574234	-1.9355	0.0602026	0.526215	Xenobiotics	Chemical	48445		1446269-78-8
4-hydroxybenzoate	pf	0.00939478	0.00486981	1.92919	0.0610068	0.526742	Xenobiotics	Benzoate Metabolism	21133	135	99-96-7	C00156	HMDB0000500
methionine sulfone	pf	0.00918709	0.00481383	1.90848	0.0637093	0.543448	Amino Acid	Methionine, Cysteine, SAM and Taurine Metabolism	44878	69961	820-10-0		HMDB0062174
N-acetylglutamine	pf	0.0105333	0.00558185	1.88706	0.0666122	0.561446	Amino Acid	Glutamate Metabolism	33943	182230	2490-97-3	C02716	HMDB0006029
dimethylarginine (ADMA + SDMA)	pf	0.00405002	0.00215308	1.88103	0.0674491	0.561811	Amino Acid	Urea cycle; Arginine and Proline Metabolism	36808	123831;169148	102783-24-4	C21189,C03626	HMDB0003334,HMDB0001539
1-methyl-5-imidazoleacetate	pf	0.00861023	0.00473313	1.81914	0.0765741	0.585867	Amino Acid	Histidine Metabolism	62946	6451814	4200-48-0		HMDB04988
1-methylguanidine	pf	0.0105959	0.00575856	1.84003	0.073383	0.585867	Amino Acid	Guanidino and Acetamido Metabolism	48114	10111	22661-87-6	C02294	HMDB0001522
3-(4-hydroxyphenyl)lactate (HPLA)	pf	-0.00709829	0.00395258	-1.79586	0.0802671	0.585867	Amino Acid	Tyrosine Metabolism	32197	9378	6482-98-0	C03672	HMDB0000755
adipoylcarnitine (C6-DC)	pf	-0.00731637	0.00405525	-1.80417	0.0789318	0.585867	Lipid	Fatty Acid Metabolism (Acyl Carnitine, Dicarboxylate)	52988	71296139			HMDB0061677
alpha-CEHC sulfate	pf	0.00921114	0.00511312	1.80147	0.0793633	0.585867	Cofactors and Vitamins	Tocopherol Metabolism	47666
glucuronide of C8H16O2 (2)*	pf	-0.0141576	0.00773315	-1.83077	0.0747838	0.585867	Partially Characterized Molecules	Partially Characterized Molecules	61973	127448			HMDB0010347
guanosine-3',5'-cyclic monophosphate (cGMP)	pf	-0.00531909	0.00287603	-1.84946	0.0719808	0.585867	Nucleotide	Purine Metabolism, Guanine containing	2827	135398569	7665-99-8	C00942	HMDB0001314
lysine	pf	0.00926975	0.00512373	1.80918	0.0781361	0.585867	Amino Acid	Lysine Metabolism	1301	5962	56-87-1	C00047,C00739	HMDB0003405
N-acetylglycine	pf	0.0112397	0.00625537	1.7968	0.0801154	0.585867	Amino Acid	Glycine, Serine and Threonine Metabolism	27710	10972	543-24-8		HMDB0000532
N-formylkynurenine	pf	-0.0079889	0.00439281	-1.81863	0.0766533	0.585867	Amino Acid	Tryptophan Metabolism	64334	910	1022-31-7	C02700,C02406,C15605	HMDB01200
sulfate*	pf	0.0101651	0.00556249	1.82743	0.0752934	0.585867	Xenobiotics	Chemical	46960	5152822	14808-79-8	C00059	HMDB01448
tetrahydrocortisol sulfate (1)	pf	-0.0107698	0.00597743	-1.80175	0.0793193	0.585867	Lipid	Corticosteroids	62793
17alpha-hydroxypregnanolone glucuronide	pf	-0.00874409	0.00489637	-1.78583	0.081904	0.589411	Lipid	Pregnenolone Steroids	47403
2,3-dihydroxyisovalerate	pf	0.00550968	0.00309061	1.78272	0.0824177	0.589411	Xenobiotics	Food Component/Plant	38276	677	1756-18-9	C04039	HMDB0012141
hexanoylglutamine	pf	-0.00615548	0.00347085	-1.77348	0.0839586	0.594427	Lipid	Fatty Acid Metabolism (Acyl Glutamine)	54907
3-(N-acetyl-L-cystein-S-yl) acetaminophen	pf	-0.0166539	0.00941723	-1.76844	0.0848083	0.594498	Xenobiotics	Drug - Analgesics, Anesthetics	45721	83967	52372-86-8
3-methylcrotonylglycine	pf	0.00729961	0.00414638	1.76048	0.0861677	0.596571	Amino Acid	Leucine, Isoleucine and Valine Metabolism	31940	169485	33008-07-0	C20828	HMDB0000459
homovanillate sulfate	pf	-0.00816498	0.00471155	-1.73297	0.0910024	0.596571	Amino Acid	Tyrosine Metabolism	38349	29981063	38339-06-9		HMDB11719
N-acetylneuraminate	pf	-0.00326991	0.00188339	-1.73619	0.0904257	0.596571	Carbohydrate	Aminosugar Metabolism	32377	439197	131-48-6	C00270	HMDB0000230
N-acetylserine	pf	0.00516723	0.00296135	1.74489	0.0888803	0.596571	Amino Acid	Glycine, Serine and Threonine Metabolism	37076	65249	97-14-3		HMDB0002931
prolylglycine	pf	-0.00524801	0.0030137	-1.74138	0.0895005	0.596571	Peptide	Dipeptide	40703	6426709	2578-57-6		HMDB0011178
retinol (Vitamin A)	pf	-0.0144111	0.0083121	-1.73375	0.0908628	0.596571	Cofactors and Vitamins	Vitamin A Metabolism	1806	445354	68-26-8	C00473	HMDB0000305
saccharin	pf	-0.0201376	0.0115023	-1.75075	0.0878529	0.596571	Xenobiotics	Food Component/Plant	21151	5143	81-07-2	C12283	HMDB0029723
benzoylcarnitine*	pf	-0.00824831	0.00485469	-1.69904	0.0972769	0.603171	Xenobiotics	Chemical	43265		105450-08-6
ferulic acid 4-sulfate	pf	-0.00719366	0.00430961	-1.66921	0.103084	0.603171	Xenobiotics	Food Component/Plant	47114	6305574	86321-29-1		HMDB0029200
glucuronide of C10H18O2 (8)*	pf	-0.0107828	0.00627633	-1.71802	0.0937251	0.603171	Partially Characterized Molecules	Partially Characterized Molecules	61888
glycine conjugate of C10H14O2 (1)*	pf	0.00658227	0.00393382	1.67325	0.102282	0.603171	Partially Characterized Molecules	Partially Characterized Molecules	62146
isobutyrylcarnitine (C4)	pf	0.00923929	0.00547456	1.68768	0.0994564	0.603171	Amino Acid	Leucine, Isoleucine and Valine Metabolism	33441	168379	25518-49-4		HMDB0000736
isobutyrylglycine (C4)	pf	0.0084543	0.00498237	1.69684	0.0976948	0.603171	Amino Acid	Leucine, Isoleucine and Valine Metabolism	35437	10855600	15926-18-8		HMDB0000730
mesaconate (methylfumarate)	pf	-0.00584567	0.00345708	-1.69093	0.0988289	0.603171	Energy	TCA Cycle	18493	638129	498-24-8	C01732	HMDB0000749
methylmalonate (MMA)	pf	0.0128441	0.00767412	1.67369	0.102195	0.603171	Lipid	Fatty Acid Metabolism (also BCAA Metabolism)	1496	487	516-05-2	C02170	HMDB0000202
N,N,N-trimethyl-alanylproline betaine (TMAP)	pf	0.00352253	0.00210953	1.66982	0.102964	0.603171	Amino Acid	Urea cycle; Arginine and Proline Metabolism	62947				HMDB0240365
N1,N12-diacetylspermine	pf	-0.00827687	0.00484119	-1.70968	0.0952723	0.603171	Amino Acid	Polyamine Metabolism	52987	132680	61345-83-3	C03413	HMDB0002172
N6-carbamoylthreonyladenosine	pf	-0.002329	0.00136136	-1.71079	0.0950651	0.603171	Nucleotide	Purine Metabolism, Adenine containing	35157	161466	24719-82-2		HMDB0041623
phenol sulfate	pf	-0.00932312	0.00558444	-1.66948	0.103031	0.603171	Amino Acid	Tyrosine Metabolism	32553	74426	937-34-8	C02180	HMDB0060015
pimelate (C7-DC)	pf	-0.0046517	0.00276774	-1.68068	0.100818	0.603171	Lipid	Fatty Acid, Dicarboxylate	15704	385	111-16-0	C02656	HMDB0000857
glycerophosphorylcholine (GPC)	pf	-0.00665384	0.00401635	-1.65669	0.105607	0.605638	Lipid	Phospholipid Metabolism	15990	71920	28319-77-9	C00670	HMDB0000086
hippurate	pf	-0.00893565	0.00542843	-1.64608	0.107783	0.605638	Xenobiotics	Benzoate Metabolism	15753	464	495-69-2	C01586	HMDB0000714
homovanillate (HVA)	pf	0.0051828	0.00312491	1.65854	0.105231	0.605638	Amino Acid	Tyrosine Metabolism	1101	1738	306-08-1	C05582	HMDB0000118
oxindolylalanine	pf	-0.00603355	0.00365642	-1.65012	0.10695	0.605638	Amino Acid	Tryptophan Metabolism	64568	20977764
xylose	pf	-0.00434724	0.00263792	-1.64798	0.107391	0.605638	Carbohydrate	Pentose Metabolism	15581	135191	609-06-3	C00181	HMDB0000098
3-hydroxy-2-methylpyridine sulfate	pf	-0.00551574	0.003392	-1.6261	0.111983	0.621978	Xenobiotics	Chemical	63227
tetrahydrocortisol sulfate (2)	pf	-0.010289	0.00633586	-1.62393	0.112448	0.621978	Lipid	Corticosteroids	62794
N3-methyluridine	pf	0.00350801	0.00217633	1.61189	0.11505	0.626581	Nucleotide	Pyrimidine Metabolism, Uracil containing	35135	99592	2140-69-4		HMDB0004813
S-carboxymethyl-L-cysteine	pf	-0.00805502	0.00498496	-1.61586	0.114186	0.626581	Xenobiotics	Drug - Other	47897	193653	638-23-3	C03727	HMDB0029415
4-acetaminophen sulfate	pf	-0.020261	0.0126328	-1.60385	0.116817	0.626617	Xenobiotics	Drug - Analgesics, Anesthetics	37475	83939	10066-90-7;32113-41-0	C06804	HMDB0059911
glucuronide of C10H14O2 (5)*	pf	-0.00723443	0.00451705	-1.60158	0.117318	0.626617	Partially Characterized Molecules	Partially Characterized Molecules	61897
N-octanoylglutamine	pf	-0.00575957	0.00360563	-1.59738	0.118252	0.626617	Lipid	Fatty Acid Metabolism (Acyl Glutamine)	54919	54528406
pyruvate	pf	-0.00810853	0.00509363	-1.5919	0.119482	0.626617	Carbohydrate	Glycolysis, Gluconeogenesis, and Pyruvate Metabolism	42582	1060	127-17-3	C00022	HMDB0000243
succinylglutamine	pf	-0.00435201	0.00273142	-1.59332	0.119163	0.626617	Amino Acid	Glutamate Metabolism	55014
3-(cystein-S-yl)acetaminophen*	pf	-0.0176349	0.0111197	-1.58591	0.120835	0.627763	Xenobiotics	Drug - Analgesics, Anesthetics	34365	171264			HMDB0240217
7-methylurate	pf	0.00423622	0.00267589	1.58311	0.121474	0.627763	Xenobiotics	Xanthine Metabolism	39598	69160	612-37-3	C16355	HMDB0011107
2-methoxyacetaminophen sulfate*	pf	-0.0199807	0.0129885	-1.53834	0.13204	0.640306	Xenobiotics	Drug - Analgesics, Anesthetics	47031	86290014			HMDB0062550
3-carboxy-4-methyl-5-pentyl-2-furanpropionate (3-CMPFP)	pf	0.00782032	0.00502489	1.55632	0.127712	0.640306	Lipid	Fatty Acid, Dicarboxylate	61871	194501			HMDB0061643
carnitine	pf	0.00941795	0.00607577	1.55008	0.1292	0.640306	Lipid	Carnitine Metabolism	15500	288	461-05-2	C00487,C00308	HMDB0000062
glucuronide of C9H10O4 (1)*	pf	-0.00869535	0.00564421	-1.54058	0.131495	0.640306	Partially Characterized Molecules	Partially Characterized Molecules	61972
mannitol/sorbitol	pf	-0.00680318	0.00434368	-1.56622	0.125375	0.640306	Carbohydrate	Fructose, Mannose and Galactose Metabolism	46142	6251;5780		C00392,C00794	HMDB0000247,HMDB0000765
N-acetylleucine	pf	0.00800508	0.00520358	1.53838	0.13203	0.640306	Amino Acid	Leucine, Isoleucine and Valine Metabolism	1587	70912	1188-21-2	C02710	HMDB0011756
phenylacetyltaurine	pf	-0.00569515	0.00368451	-1.5457	0.130254	0.640306	Peptide	Acetylated Peptides	63154	2179693	33953-90-1
quinate	pf	-0.00902697	0.00581176	-1.55323	0.128448	0.640306	Xenobiotics	Food Component/Plant	18335	6508	77-95-2	C00296	HMDB0003072
ribitol	pf	-0.00398231	0.00257026	-1.54938	0.129369	0.640306	Carbohydrate	Pentose Metabolism	15772	6912	488-81-3	C00532,C01904,C00474,C00379	HMDB0002917,HMDB0000508,HMDB0001851,HMDB0000568
isovalerylcarnitine (C5)	pf	0.0101088	0.00663493	1.52357	0.135684	0.653497	Amino Acid	Leucine, Isoleucine and Valine Metabolism	34407	169235	31023-24-2	C20826	HMDB0000688
2-piperidinone	pf	0.00948518	0.00637063	1.48889	0.144559	0.664594	Xenobiotics	Food Component/Plant	43400	12665	675-20-7		HMDB0011749
3-(3-hydroxyphenyl)propionate sulfate	pf	-0.00626681	0.00417661	-1.50045	0.14155	0.664594	Xenobiotics	Benzoate Metabolism	45415	187488	86321-32-6		HMDB0094710
3-hydroxyphenylacetoylcarnitine	pf	-0.00725984	0.00486165	-1.49329	0.143409	0.664594	Amino Acid	Tyrosine Metabolism	52933
N-acetylhomocitrulline	pf	0.00755902	0.00506465	1.49251	0.143613	0.664594	Amino Acid	Urea cycle; Arginine and Proline Metabolism	62707
picolinate	pf	0.00533455	0.0035815	1.48947	0.144406	0.664594	Amino Acid	Tryptophan Metabolism	1512	1018	98-98-6	C10164	HMDB0002243
tartarate	pf	-0.00883065	0.00590396	-1.49572	0.142776	0.664594	Xenobiotics	Food Component/Plant	15336	444305;875	87-69-4;6106-24-7	C00552,C00898,C02107	HMDB0062642,HMDB0000956
xanthopterin	pf	-0.00403535	0.00269612	-1.49673	0.142515	0.664594	Cofactors and Vitamins	Pterin Metabolism	54728	135403800	1489826
4-acetamidophenol	pf	-0.0141163	0.00950873	-1.48456	0.145699	0.665517	Xenobiotics	Drug - Analgesics, Anesthetics	12032	1983	103-90-2	C06804	HMDB0001859
3-hydroxysuberate	pf	-0.00892019	0.00612928	-1.45534	0.153578	0.671193	Lipid	Fatty Acid, Monohydroxy	31936	22328017	73141-47-6		HMDB0000325
4-hydroxyphenylacetoylcarnitine	pf	-0.0105719	0.0072052	-1.46726	0.150324	0.671193	Amino Acid	Tyrosine Metabolism	52932
azelate (C9-DC)	pf	0.00598525	0.00410866	1.45674	0.153193	0.671193	Lipid	Fatty Acid, Dicarboxylate	18362	2266	123-99-9	C08261	HMDB0000784
cortisol 21-sulfate	pf	-0.00995926	0.00676011	-1.47324	0.148712	0.671193	Lipid	Corticosteroids	63913	102172	152957-32-9		HMDB0062779
glucuronide of C10H18O2 (12)*	pf	-0.00446591	0.00303645	-1.47076	0.149378	0.671193	Partially Characterized Molecules	Partially Characterized Molecules	61892
homocitrulline	pf	0.0105334	0.00722678	1.45755	0.15297	0.671193	Amino Acid	Urea cycle; Arginine and Proline Metabolism	22138	65072	1190-49-4	C02427	HMDB0000679
N-(2-furoyl)glycine	pf	-0.00685806	0.00469297	-1.46135	0.151931	0.671193	Xenobiotics	Food Component/Plant	31536	21863	5657-19-2;5657-19-2		HMDB0000439
3-hydroxysebacate	pf	-0.0070633	0.00490213	-1.44086	0.157604	0.677371	Lipid	Fatty Acid, Monohydroxy	31943	3017884	73141-46-5		HMDB0000350
dehydroandrosterone glucuronide	pf	-0.00671189	0.00469202	-1.43049	0.16054	0.677371	Lipid	Androgenic Steroids	63929
glucuronide of C12H20O3 (2)*	pf	-0.00500887	0.00350315	-1.42982	0.160732	0.677371	Partially Characterized Molecules	Partially Characterized Molecules	61965
N-acetyltaurine	pf	-0.00274456	0.00190481	-1.44086	0.157605	0.677371	Amino Acid	Methionine, Cysteine, SAM and Taurine Metabolism	48187	159864			HMDB0240253
N6-succinyladenosine	pf	-0.00422632	0.00294906	-1.43311	0.159796	0.677371	Nucleotide	Purine Metabolism, Adenine containing	48130	165243	4542-23-8		HMDB0000912
pregnenetriol disulfate*	pf	-0.00744411	0.00518523	-1.43564	0.159078	0.677371	Lipid	Pregnenolone Steroids	62921
2-hydroxysebacate	pf	-0.00771404	0.00549625	-1.40351	0.168377	0.69714	Lipid	Fatty Acid, Dicarboxylate	63357	128458	103963-71-9		HMDB0000424
N-acetylcitrulline	pf	0.00564094	0.00401332	1.40555	0.167773	0.69714	Amino Acid	Urea cycle; Arginine and Proline Metabolism	48434	656979	33965-42-3	C15532,C02851	HMDB0000856
quinolinate	pf	-0.00580996	0.00412412	-1.40878	0.166825	0.69714	Cofactors and Vitamins	Nicotinate and Nicotinamide Metabolism	1899	1066	89-00-9	C03722	HMDB0000232
N4-acetylcytidine	pf	0.00409952	0.00293485	1.39684	0.170359	0.701247	Nucleotide	Pyrimidine Metabolism, Cytidine containing	35130	107461	3768-18-1		HMDB0005923
N-carbamoylalanine	pf	0.0055694	0.00401923	1.38569	0.173716	0.71093	Amino Acid	Alanine and Aspartate Metabolism	52340	426409	77340-50-2
O-sulfo-L-tyrosine	pf	-0.00187143	0.00135725	-1.37884	0.175801	0.715329	Xenobiotics	Chemical	45413	514186
tricarballylate	pf	0.00971899	0.0070782	1.37309	0.177568	0.71839	Energy	TCA Cycle	15729	14925	99-14-9	C19806	HMDB0031193
3'-sialyllactose	pf	-0.00311656	0.0023133	-1.34724	0.18568	0.722054	Carbohydrate	Disaccharides and Oligosaccharides	40424	123914	35890-38-1		HMDB0000825
cortolone glucuronide (1)	pf	-0.00640592	0.00473671	-1.3524	0.184038	0.722054	Lipid	Corticosteroids	57699
ethylmalonate	pf	0.00552216	0.00409939	1.34707	0.185733	0.722054	Amino Acid	Leucine, Isoleucine and Valine Metabolism	15765	11756	601-75-2		HMDB0000622
homocitrate	pf	-0.00348169	0.00257586	-1.35166	0.184272	0.722054	Energy	TCA Cycle	39601	439459	320573-06-6	C01251	HMDB0003518
N2,N5-diacetylornithine	pf	0.00550796	0.0040974	1.34426	0.186633	0.722054	Amino Acid	Urea cycle; Arginine and Proline Metabolism	43591	65977	39825-23-5
pyridoxate	pf	0.00407826	0.00299333	1.36245	0.180874	0.722054	Cofactors and Vitamins	Vitamin B6 Metabolism	31555	6723	82-82-6	C00847	HMDB0000017
sucralose	pf	-0.00930265	0.00688476	-1.35119	0.18442	0.722054	Xenobiotics	Food Component/Plant	36649	71485	56038-13-2	C12285	HMDB0031554
undecenoylcarnitine (C11:1)	pf	0.00666986	0.00491712	1.35646	0.182755	0.722054	Lipid	Fatty Acid Metabolism (Acyl Carnitine, Monounsaturated)	63613
glucuronide of C10H18O2 (1)*	pf	-0.00609449	0.00455777	-1.33716	0.188916	0.723199	Partially Characterized Molecules	Partially Characterized Molecules	61881
N-acetylasparagine	pf	0.00510901	0.00382127	1.33699	0.188972	0.723199	Amino Acid	Alanine and Aspartate Metabolism	33942	99715	4033-40-3		HMDB0006028
4-acetamidophenylglucuronide	pf	-0.0162454	0.0122995	-1.32081	0.194262	0.725548	Xenobiotics	Drug - Analgesics, Anesthetics	15736	83944;4022661	120595-80-4		HMDB0010316
dihydroferulic acid sulfate	pf	-0.00629235	0.00473686	-1.32838	0.191775	0.725548	Xenobiotics	Food Component/Plant	62857	187489			HMDB0041724
gluconate	pf	0.00705293	0.00539033	1.30844	0.198382	0.725548	Xenobiotics	Food Component/Plant	587	3085666;10690	527-07-1	C00257	HMDB0000625
glucuronide of C10H18O2 (10)*	pf	-0.00551782	0.00419206	-1.31625	0.195772	0.725548	Partially Characterized Molecules	Partially Characterized Molecules	61890
glucuronide of C10H18O2 (11)*	pf	-0.0044277	0.00336915	-1.31419	0.196461	0.725548	Partially Characterized Molecules	Partially Characterized Molecules	61891
glycine	pf	0.00584812	0.00445785	1.31187	0.197235	0.725548	Amino Acid	Glycine, Serine and Threonine Metabolism	58	750	56-40-6	C00037	HMDB0000123
heptanoylglutamine	pf	-0.00407563	0.00311658	-1.30772	0.198624	0.725548	Lipid	Fatty Acid Metabolism (Acyl Glutamine)	54918
malonylcarnitine	pf	0.00455986	0.00348833	1.30717	0.198808	0.725548	Lipid	Fatty Acid Synthesis	37059	22833583	853728-01-5		HMDB0002095
propionylcarnitine (C3)	pf	0.00932928	0.00701468	1.32996	0.191256	0.725548	Lipid	Fatty Acid Metabolism (also BCAA Metabolism)	32452	107738	17298-37-2	C03017	HMDB0000824
3-hydroxypyridine sulfate	pf	-0.00394992	0.00305067	-1.29477	0.203012	0.737091	Xenobiotics	Chemical	48448		1955-23-3
proline	pf	-0.00757573	0.00587717	-1.28901	0.204988	0.740468	Amino Acid	Urea cycle; Arginine and Proline Metabolism	1898	145742;614;8988	147-85-3	C00148,C000763	HMDB0000162,HMDB0003411
3-methylglutarylcarnitine (2)	pf	0.0048803	0.0037958	1.28571	0.206126	0.7408	Amino Acid	Leucine, Isoleucine and Valine Metabolism	46548	128145			HMDB0000552
glycochenodeoxycholate 3-sulfate	pf	-0.00759752	0.00594616	-1.27772	0.208902	0.74323	Lipid	Primary Bile Acid Metabolism	52974	11954205;21125002;21116917			HMDB0002409,HMDB0002497,HMDB0002496
phenylacetylhistidine	pf	-0.00458602	0.0035822	-1.28023	0.208028	0.74323	Peptide	Acetylated Peptides	52926
4-methylguaiacol sulfate	pf	-0.0101736	0.00800676	-1.27062	0.21139	0.748321	Xenobiotics	Benzoate Metabolism	48418		756760-43-7
laurylcarnitine (C12)	pf	-0.00494245	0.00390003	-1.26729	0.212568	0.748747	Lipid	Fatty Acid Metabolism (Acyl Carnitine, Medium Chain)	34534	168381	25518-54-1		HMDB000225
C-glycosyltryptophan	pf	-0.00151355	0.0012061	-1.25491	0.21698	0.749374	Amino Acid	Tryptophan Metabolism	48782	10981970	180509-18-6		HMDB0240296
glutamine_degradant*	pf	0.00624305	0.00496428	1.25759	0.216017	0.749374	Partially Characterized Molecules	Partially Characterized Molecules	46225		2353-44-8
hydroquinone sulfate	pf	-0.00767145	0.00608874	-1.25994	0.215179	0.749374	Xenobiotics	Drug - Topical Agents	35322	161220	123-31-9	C00530	HMDB0240263
hydroxy-N6,N6,N6-trimethyllysine*	pf	-0.00215923	0.00171236	-1.26097	0.214812	0.749374	Amino Acid	Lysine Metabolism	62959
isocaproylglycine	pf	0.00472496	0.0037859	1.24804	0.219457	0.754252	Lipid	Fatty Acid Metabolism (Acyl Glycine)	61789	28777652
2,6-dihydroxybenzoic acid	pf	0.00476685	0.00397152	1.20026	0.23728	0.757537	Xenobiotics	Drug - Topical Agents	63042	9338	303-07-1		HMDB0013676
2-furoylcarnitine	pf	-0.0059401	0.0048054	-1.23613	0.223804	0.757537	Xenobiotics	Food Component/Plant	61771
2-pentenoylglycine	pf	0.00485253	0.00396623	1.22346	0.228497	0.757537	Lipid	Fatty Acid Metabolism (Acyl Glycine)	63850
4-methyl-2-oxopentanoate	pf	-0.00497209	0.00409542	-1.21406	0.232025	0.757537	Amino Acid	Leucine, Isoleucine and Valine Metabolism	22116	70	816-66-0	C00233	HMDB0000695
acetylcarnitine (C2)	pf	0.00586379	0.00475464	1.23328	0.224854	0.757537	Lipid	Fatty Acid Metabolism (Acyl Carnitine, Short Chain)	32198	7045767	5080-50-2	C02571	HMDB0000201
butenoylcarnitine (C4:1)	pf	0.0036455	0.00303791	1.2	0.237378	0.757537	Lipid	Fatty Acid Metabolism (Acyl Carnitine, Monounsaturated)	61778
carnitine of C10H14O2 (2)*	pf	-0.00229144	0.00187795	-1.22019	0.229721	0.757537	Partially Characterized Molecules	Partially Characterized Molecules	63648
cysteinylglycine disulfide*	pf	-0.00253904	0.00210009	-1.20901	0.233937	0.757537	Amino Acid	Glutathione Metabolism	62103	22833544	70555-24-7		HMDB0000709
cytidine	pf	0.00473725	0.00394714	1.20017	0.237312	0.757537	Nucleotide	Pyrimidine Metabolism, Cytidine containing	514	6175	65-46-3	C00475	HMDB0000089
glucuronide of C14H26O4 (2)*	pf	-0.00527817	0.00439995	-1.1996	0.237533	0.757537	Partially Characterized Molecules	Partially Characterized Molecules	61877
glutamine conjugate of C8H12O2 (2)*	pf	-0.00360791	0.00293462	-1.22943	0.226277	0.757537	Partially Characterized Molecules	Partially Characterized Molecules	62143
glycylleucine	pf	-0.00400362	0.00333491	-1.20052	0.237179	0.757537	Peptide	Dipeptide	34398	92843	869-19-2	C02155	HMDB0000759
homoarginine	pf	0.00775198	0.00641997	1.20748	0.23452	0.757537	Amino Acid	Urea cycle; Arginine and Proline Metabolism	22137	9085	156-86-5	C01924	HMDB0000670
taurochenodeoxycholic acid 3-sulfate	pf	-0.00809059	0.0065677	-1.23188	0.225371	0.757537	Lipid	Secondary Bile Acid Metabolism	62890	52931550			HMDB0002486
trimethylamine N-oxide	pf	0.00519155	0.00429458	1.20886	0.233995	0.757537	Lipid	Phospholipid Metabolism	40406	1145	1184-78-7	C01104	HMDB0000925
uracil	pf	0.00419469	0.00345995	1.21236	0.232669	0.757537	Nucleotide	Pyrimidine Metabolism, Uracil containing	605	1174	66-22-8	C00106	HMDB0000300
1-methylhistamine	pf	-0.00401614	0.00351745	-1.14178	0.260509	0.771695	Amino Acid	Histidine Metabolism	43831	3614	501-75-7	C05127	HMDB0000898
2-hydroxyacetaminophen sulfate*	pf	-0.0119217	0.010476	-1.138	0.262062	0.771695	Xenobiotics	Drug - Analgesics, Anesthetics	33173	86290013			HMDB0062547
2-methoxyacetaminophen glucuronide*	pf	-0.0141223	0.0121405	-1.16324	0.251798	0.771695	Xenobiotics	Drug - Analgesics, Anesthetics	33161	121596203			HMDB0240215
2-O-methylascorbic acid	pf	0.00229219	0.00193713	1.18329	0.243857	0.771695	Cofactors and Vitamins	Ascorbate and Aldarate Metabolism	63990	54726398	17860-87-6		HMDB0240294
3-(3-amino-3-carboxypropyl)uridine*	pf	-0.00152345	0.00133739	-1.13912	0.2616	0.771695	Nucleotide	Pyrimidine Metabolism, Uracil containing	62924	171198	52745-94-5
3-hydroxy-2-methylbutyrate	pf	0.00541073	0.00477192	1.13387	0.263772	0.771695	Amino Acid	Leucine, Isoleucine and Valine Metabolism	32440	160471	473-86-9		HMDB0000354
3-hydroxyhexanoylcarnitine (1)	pf	0.00403532	0.00345702	1.16728	0.250184	0.771695	Lipid	Fatty Acid Metabolism (Acyl Carnitine, Hydroxy)	62557
7-hydroxyoctanoate	pf	0.00575109	0.0050386	1.14141	0.260661	0.771695	Lipid	Fatty Acid, Monohydroxy	32442	167627	17173-14-7		HMDB0000486
glucuronate	pf	-0.00401109	0.00351805	-1.14014	0.26118	0.771695	Carbohydrate	Aminosugar Metabolism	15443	441478;94715;23677976;65041;444791	207300-70-7	C16245	HMDB0000127
glutamine conjugate of C6H10O2 (2)*	pf	-0.00487389	0.0041403	-1.17718	0.246256	0.771695	Partially Characterized Molecules	Partially Characterized Molecules	63660
glutamine conjugate of C8H12O4 (2)*	pf	-0.00533481	0.00464111	-1.14947	0.257363	0.771695	Partially Characterized Molecules	Partially Characterized Molecules	62141
lactate	pf	-0.00787237	0.00684623	-1.14988	0.257195	0.771695	Carbohydrate	Glycolysis, Gluconeogenesis, and Pyruvate Metabolism	527	612	79-33-4	C00186	HMDB0000190
lanthionine	pf	-0.00247267	0.00215876	-1.14541	0.259019	0.771695	Amino Acid	Methionine, Cysteine, SAM and Taurine Metabolism	42002	98504	468821
mannonate*	pf	0.00197006	0.00169878	1.15969	0.253228	0.771695	Xenobiotics	Food Component/Plant	62864	3246006	642-99-9
N-acetylputrescine	pf	0.00365675	0.00314902	1.16124	0.252605	0.771695	Amino Acid	Polyamine Metabolism	37496	122356	18233-70-0	C02714	HMDB0002064
N-methylpipecolate	pf	-0.00393996	0.00339841	-1.15936	0.25336	0.771695	Xenobiotics	Bacterial/Fungal	47101	11286529	41447-17-0
propyl 4-hydroxybenzoate sulfate	pf	-0.00745268	0.00648278	-1.14961	0.257306	0.771695	Xenobiotics	Benzoate Metabolism	48460	131838881	162338-10-5		HMDB0135261
pterin	pf	0.00259499	0.0022886	1.13388	0.263768	0.771695	Cofactors and Vitamins	Pterin Metabolism	43023	135398660	22363-60-4	C00715	HMDB0000802
urate	pf	0.00312284	0.00267274	1.1684	0.249737	0.771695	Nucleotide	Purine Metabolism, (Hypo)Xanthine/Inosine containing	1604	1175	69-93-2;120K5305	C00366	HMDB0000289
uridine	pf	0.00698239	0.00602905	1.15812	0.253857	0.771695	Nucleotide	Pyrimidine Metabolism, Uracil containing	606	6029	58-96-8	C00299	HMDB0000296
gamma-carboxyglutamate	pf	-0.00262314	0.00232287	-1.12927	0.265684	0.77409	Amino Acid	Glutamate Metabolism	38754	40772	56271-99-9		HMDB0041900
N-acetylglucosaminylasparagine	pf	-0.00318022	0.00283781	-1.12066	0.269287	0.781374	Carbohydrate	Aminosugar Metabolism	48149	123826	2776-93-4	C04540	HMDB0000489
2-keto-3-deoxy-gluconate	pf	-0.00204116	0.00184063	-1.10895	0.274245	0.792207	Xenobiotics	Food Component/Plant	48141	161227	17510-99-5	C00204	HMDB0001353
guanidinoacetate	pf	0.00761843	0.0068887	1.10593	0.275532	0.792207	Amino Acid	Creatine Metabolism	43802	763	352-97-6	C00581	HMDB0000128
mevalonate	pf	-0.00210635	0.00190801	-1.10396	0.276377	0.792207	Lipid	Mevalonate Metabolism	39583	449	96949-03-0	C02104	HMDB0000227
2-oxoadipate	pf	-0.00600427	0.00554638	-1.08256	0.285654	0.811121	Amino Acid	Lysine Metabolism	38347	71	3184-35-8	C00322	HMDB0000225
3-hydroxyisobutyrate	pf	0.00424494	0.00400899	1.05885	0.29618	0.811121	Amino Acid	Leucine, Isoleucine and Valine Metabolism	1549	11966314	2068-83-9	C01188,C06001	HMDB0000023,HMDB0000336
aconitate [cis or trans]	pf	-0.00233817	0.00226703	-1.03138	0.308715	0.811121	Energy	TCA Cycle	46173	643757;444212		C02341,C004174	HMDB0000958,HMDB000072
cortisol 21-glucuronide	pf	-0.00617966	0.00572399	-1.07961	0.286949	0.811121	Lipid	Corticosteroids	47400
cortolone glucuronide (2)	pf	-0.00467267	0.00451086	-1.03587	0.306642	0.811121	Lipid	Corticosteroids	57700	53480447;125853;15160317			HMDB0010320
dopamine	pf	0.00307538	0.00285937	1.07555	0.288739	0.811121	Amino Acid	Tyrosine Metabolism	12130	681	62-31-7	C03758	HMDB0000073
gamma-glutamylisoleucine*	pf	-0.00354465	0.00335145	-1.05765	0.296723	0.811121	Peptide	Gamma-glutamyl Amino Acid	34456	22885096			HMDB0011170
glycerol	pf	-0.00671156	0.00652763	-1.02818	0.310201	0.811121	Lipid	Glycerolipid Metabolism	15122	753	56-81-5	C00116	HMDB0000131
glycine conjugate of C6H10O2 (1)*	pf	0.00345853	0.00323221	1.07002	0.291188	0.811121	Partially Characterized Molecules	Partially Characterized Molecules	63652
kynurenine	pf	-0.00484538	0.00467702	-1.036	0.306585	0.811121	Amino Acid	Tryptophan Metabolism	15140	161166	2922-83-0	C00328	HMDB0000684
N-acetyl-beta-alanine	pf	-0.00320323	0.00307835	-1.04057	0.304485	0.811121	Nucleotide	Pyrimidine Metabolism, Uracil containing	37432	76406	3025-95-4	C01073	HMDB0061880
N-acetylalanine	pf	0.00494032	0.00474584	1.04098	0.304296	0.811121	Amino Acid	Alanine and Aspartate Metabolism	1585	88064	97-69-8	C02847	HMDB0000766
N-acetylaspartate (NAA)	pf	0.00225229	0.00212341	1.0607	0.295353	0.811121	Amino Acid	Alanine and Aspartate Metabolism	22185	65065	997-55-7;997-55-7	C01042	HMDB0000812
N-acetylisoleucine	pf	0.00445051	0.0042769	1.04059	0.304473	0.811121	Amino Acid	Leucine, Isoleucine and Valine Metabolism	33967	306109	3077-46-1		HMDB0061684
N6,N6,N6-trimethyllysine	pf	-0.00230068	0.00219241	-1.04938	0.300461	0.811121	Amino Acid	Lysine Metabolism	1498	440120	23284-33-5	C03793	HMDB0001325
phenylacetylalanine	pf	-0.00441364	0.00408938	-1.07929	0.287087	0.811121	Peptide	Acetylated Peptides	57645	564251	17966-65-3
phenylacetylmethionine	pf	-0.00528369	0.0051418	-1.0276	0.310471	0.811121	Peptide	Acetylated Peptides	54736
picolinoylglycine	pf	0.00268448	0.00257371	1.04304	0.303354	0.811121	Lipid	Fatty Acid Metabolism (Acyl Glycine)	63057	11788622	5616-29-5		HMDB0059766
sphingomyelin (d18:1/24:1, d18:2/24:0)*	pf	-0.00620206	0.00598148	-1.03688	0.306179	0.811121	Lipid	Sphingomyelins	47153	44260126	94359-13-4		HMDB0012107
tetrahydrocortisone glucuronide (4)	pf	-0.00468253	0.00447995	-1.04522	0.302357	0.811121	Lipid	Corticosteroids	64590
trans-aconitate	pf	-0.00336326	0.00327025	-1.02844	0.310079	0.811121	Energy	TCA Cycle	27741	44212	4023-65-8	C02341	HMDB0000958
triacetate lactone	pf	0.00464169	0.00434864	1.06739	0.292359	0.811121	Xenobiotics	Bacterial/Fungal	48571	5709	675-10-5	C02752
umbelliferone sulfate	pf	-0.00397684	0.00372543	-1.06748	0.292317	0.811121	Xenobiotics	Food Component/Plant	48674	129659	69526-88-1		HMDB0240565
valylleucine	pf	-0.00471598	0.00444874	-1.06007	0.295633	0.811121	Peptide	Dipeptide	39994	352039	22906-55-4		HMDB0029131
nicotinamide riboside	pf	-0.00428696	0.00420677	-1.01906	0.314454	0.818506	Cofactors and Vitamins	Nicotinate and Nicotinamide Metabolism	33013	439924	1341-23-7	C03150	HMDB0000855
1-(1-enyl-palmitoyl)-2-arachidonoyl-GPE (P-16:0/20:4)*	pf	-0.00468181	0.00463366	-1.01039	0.318536	0.821928	Lipid	Plasmalogen	52673	52925126			HMDB0011352
2'-O-methyluridine	pf	0.00339659	0.00348009	0.976006	0.335077	0.821928	Nucleotide	Pyrimidine Metabolism, Uracil containing	57655	102212	2140-76-3
2,4,6-trihydroxybenzoate	pf	-0.00526756	0.00537232	-0.980499	0.332883	0.821928	Xenobiotics	Benzoate Metabolism	35892	66520	83-30-7		HMDB0029649
2-methylbutyrylglycine (C5)	pf	0.00316791	0.00316567	1.00071	0.323138	0.821928	Amino Acid	Leucine, Isoleucine and Valine Metabolism	31928	193872	52320-67-9		HMDB0000339
2S,3R-dihydroxybutyrate	pf	-0.00291996	0.00296738	-0.984019	0.331172	0.821928	Lipid	Fatty Acid, Dihydroxy	62950	10964471	5057-93-2		HMDB0002453
3-hydroxyoctanoylcarnitine (2)	pf	0.00514095	0.00526666	0.97613	0.335016	0.821928	Lipid	Fatty Acid Metabolism (Acyl Carnitine, Hydroxy)	64394
3-S-cysteinyl-2-methylpropanoate*	pf	-0.00259051	0.00261891	-0.989155	0.328685	0.821928	Xenobiotics	Chemical	62310				HMDB30411
androsterone glucuronide	pf	-0.00540703	0.00537022	-1.00685	0.320211	0.821928	Lipid	Androgenic Steroids	61846	114833	1852-43-3	C11135	HMDB0002829
citraconate/glutaconate	pf	-0.00240992	0.00244117	-0.987198	0.329631	0.821928	Energy	TCA Cycle	47076	643798;5280498		C02226,C02214	HMDB0000620,HMDB0000634
cortisone	pf	-0.00566974	0.00582848	-0.972764	0.336665	0.821928	Lipid	Corticosteroids	1769	222786	53-06-5	C00762	HMDB0002802
cystathionine	pf	-0.00447476	0.00445353	-1.00477	0.321202	0.821928	Amino Acid	Methionine, Cysteine, SAM and Taurine Metabolism	15705	439258	535-34-2	C02291	HMDB0000099
gamma-CEHC taurine*	pf	0.00353227	0.00363022	0.97302	0.33654	0.821928	Cofactors and Vitamins	Tocopherol Metabolism	62282
guaiacol sulfate	pf	-0.00700088	0.00713138	-0.981701	0.332298	0.821928	Xenobiotics	Benzoate Metabolism	46111	22473			HMDB0060013
m-tyramine	pf	0.00286791	0.00283521	1.01153	0.317996	0.821928	Amino Acid	Tyrosine Metabolism	39581	11492	588-05-6		HMDB0004989
malate	pf	0.0040687	0.00409987	0.992398	0.327121	0.821928	Energy	TCA Cycle	1303	525	6915-15-7	C00497,C00149,C00711	HMDB0000744,HMDB0031518,HMDB0000156
phenylacetylthreonine	pf	0.00393711	0.00402444	0.978299	0.333956	0.821928	Peptide	Acetylated Peptides	54915
tetrahydrocortisol glucuronide	pf	-0.00578062	0.00579493	-0.997531	0.324656	0.821928	Lipid	Corticosteroids	64411
tyramine O-sulfate	pf	-0.00854547	0.00877846	-0.973459	0.336325	0.821928	Amino Acid	Tyrosine Metabolism	48408	153005	30223-92-8		HMDB0006409
lactose	pf	-0.00294305	0.00305847	-0.962264	0.341846	0.831707	Carbohydrate	Disaccharides and Oligosaccharides	567	6134	5965-66-2	C01970	HMDB0041627
phenylacetylvaline	pf	-0.00372748	0.0039	-0.955763	0.345079	0.836699	Peptide	Acetylated Peptides	63156	3501227	725-67-7
21-hydroxypregnenolone disulfate	pf	-0.00482175	0.00508858	-0.947562	0.349187	0.8409	Lipid	Pregnenolone Steroids	46115	134595	1164-98-3
sphingomyelin (d18:2/24:1, d18:1/24:2)*	pf	-0.00584227	0.00615979	-0.948453	0.348739	0.8409	Lipid	Sphingomyelins	52437	85336023
(N(1) + N(8))-acetylspermidine	pf	-0.00330111	0.00356829	-0.925125	0.36059	0.842567	Amino Acid	Polyamine Metabolism	57814	123689;496		C00612,C01029	HMDB0001276,HMDB0002189
4-hydroxyhippurate	pf	-0.00350309	0.00378049	-0.926625	0.35982	0.842567	Xenobiotics	Benzoate Metabolism	35527	151012	2482-25-9		HMDB0013678
4-methylhexanoylglutamine	pf	-0.00405226	0.00432612	-0.936697	0.354679	0.842567	Lipid	Fatty Acid Metabolism (Acyl Glutamine)	62735
glycerophosphoethanolamine	pf	-0.00319752	0.00343498	-0.93087	0.357648	0.842567	Lipid	Phospholipid Metabolism	37455	123874	33049-08-0	C01233	HMDB0000114
imidazole propionate	pf	0.00542206	0.00579356	0.935878	0.355095	0.842567	Amino Acid	Histidine Metabolism	40730	70630	1074-59-5		HMDB0002271
N-succinyl-isoleucine	pf	-0.0022822	0.00244707	-0.932627	0.356751	0.842567	Amino Acid	Leucine, Isoleucine and Valine Metabolism	63414	4153270
N1-Methyl-2-pyridone-5-carboxamide	pf	0.0030605	0.00330356	0.926425	0.359923	0.842567	Cofactors and Vitamins	Nicotinate and Nicotinamide Metabolism	40469	69698	701-44-0	C05842	HMDB0004193
phosphate	pf	0.00340027	0.00366761	0.927107	0.359573	0.842567	Energy	Oxidative Phosphorylation	42109	1061	7664-38-2	C00009	HMDB0001429
stachydrine	pf	-0.00663617	0.00714372	-0.928951	0.358629	0.842567	Xenobiotics	Food Component/Plant	34384	115244	4136-37-2	C10172	HMDB0004827
1-methyladenine	pf	-0.00274382	0.00297451	-0.922443	0.361969	0.843008	Nucleotide	Purine Metabolism, Adenine containing	1527	135398646	5142-22-3	C02216	HMDB0011599
2,8-quinolinediol sulfate	pf	-0.00442372	0.00487083	-0.908206	0.369348	0.851785	Xenobiotics	Food Component/Plant	48691
adenosine	pf	0.00247311	0.002717	0.910236	0.368289	0.851785	Nucleotide	Purine Metabolism, Adenine containing	555	60961	58-61-7	C00212	HMDB0000050
imidazole lactate	pf	-0.00298973	0.00327706	-0.912321	0.367205	0.851785	Amino Acid	Histidine Metabolism	15716	793	14403-45-3	C05568	HMDB0002320
4-acetylphenyl sulfate	pf	-0.00457887	0.00508813	-0.899911	0.373691	0.856224	Xenobiotics	Benzoate Metabolism	44620	4684006
glycine conjugate of C10H12O2*	pf	0.00220903	0.00245409	0.900141	0.37357	0.856224	Partially Characterized Molecules	Partially Characterized Molecules	62145
nonenedioate (C9:1-DC)*	pf	-0.00399709	0.00446248	-0.895712	0.375902	0.858511	Lipid	Fatty Acid, Dicarboxylate	61859
anthranilate	pf	0.0033157	0.00373247	0.888341	0.379804	0.862432	Amino Acid	Tryptophan Metabolism	4970	227	118-92-3	C00108	HMDB0001123
dopamine 4-sulfate	pf	0.00309041	0.00349874	0.883292	0.382491	0.862432	Amino Acid	Tyrosine Metabolism	48406	68517194		C13691	HMDB0004148
gulonate*	pf	-0.00174167	0.00197033	-0.883948	0.382141	0.862432	Cofactors and Vitamins	Ascorbate and Aldarate Metabolism	46957	152304	20246-53-1	C00800	HMDB0003290
ribonate	pf	0.000959846	0.00108517	0.88451	0.381842	0.862432	Carbohydrate	Pentose Metabolism	27731	5460677	1255190	C01685	HMDB0000867
3-hydroxyhippurate	pf	-0.00601549	0.00687018	-0.875594	0.386612	0.863474	Xenobiotics	Benzoate Metabolism	39600	450268	1637-75-8		HMDB0006116
fructosyllysine	pf	-0.00257081	0.00293367	-0.876311	0.386227	0.863474	Amino Acid	Lysine Metabolism	46227	9839580	21291-40-7		HMDB0034879
N1-methylinosine	pf	-0.00143431	0.00163725	-0.876047	0.386369	0.863474	Nucleotide	Purine Metabolism, (Hypo)Xanthine/Inosine containing	48351	650095	20245-33-4		HMDB0002721
5-hydroxylysine	pf	0.00586585	0.00675375	0.868532	0.390416	0.863786	Amino Acid	Lysine Metabolism	15685	3032849	13204-98-3	C16741	HMDB0000450
carnitine of C10H14O2 (5)*	pf	0.00372698	0.00430225	0.866286	0.391632	0.863786	Partially Characterized Molecules	Partially Characterized Molecules	63650
dimethylglycine	pf	0.00604108	0.00694572	0.869756	0.389756	0.863786	Amino Acid	Glycine, Serine and Threonine Metabolism	5086	673	1118-68-9	C03626	HMDB0000092
N-acetyltyrosine	pf	0.0044668	0.00515334	0.866778	0.391365	0.863786	Amino Acid	Tyrosine Metabolism	32390	68310	537-55-3		HMDB0000866
(2-butoxyethoxy)acetic acid	pf	0.00474106	0.00552801	0.857643	0.39633	0.868456	Xenobiotics	Chemical	63380	106312
2-isopropylmalate	pf	-0.00215942	0.00251597	-0.858286	0.395979	0.868456	Xenobiotics	Food Component/Plant	15667	77	3237-44-3	C02504	HMDB0000402
guanidinosuccinate	pf	0.00528409	0.00617567	0.85563	0.397429	0.868456	Amino Acid	Guanidino and Acetamido Metabolism	32446	439918	6133-30-8	C03139	HMDB0003157
N2-acetyl,N6-methyllysine	pf	0.00363053	0.00428013	0.848229	0.401487	0.874623	Amino Acid	Lysine Metabolism	62954
N6-methyllysine	pf	0.00623309	0.00737106	0.845616	0.402925	0.875065	Amino Acid	Lysine Metabolism	62860	164795	1188-07-4	C02728	HMDB0002038
carboxy-methyl-arginine	pf	0.00286055	0.00340517	0.840061	0.405995	0.876005	Amino Acid	Urea cycle; Arginine and Proline Metabolism	64071		18416-86-9		HMDB39111
isovalerylglycine	pf	0.00373864	0.00446074	0.838121	0.40707	0.876005	Amino Acid	Leucine, Isoleucine and Valine Metabolism	35107	546304	16284-60-9		HMDB00678
piperidine	pf	0.0069282	0.00823347	0.841467	0.405216	0.876005	Xenobiotics	Food Component/Plant	38183	8082	110-89-4	C01746	HMDB0034301
3-aminoisobutyrate	pf	0.0058205	0.00744105	0.782215	0.438812	0.877236	Nucleotide	Pyrimidine Metabolism, Thymine containing	1566	64956	10569-72-9;214139-20-5	C05145	HMDB0002166
3-hydroxystachydrine*	pf	-0.00491026	0.00615445	-0.797839	0.429796	0.877236	Xenobiotics	Food Component/Plant	62062	46173781		C10151
3-methoxycatechol sulfate (1)	pf	-0.00416535	0.00514804	-0.809112	0.423359	0.877236	Xenobiotics	Benzoate Metabolism	48763	129892430
3-methoxycatechol sulfate (2)	pf	-0.00505245	0.0065047	-0.776738	0.441999	0.877236	Xenobiotics	Benzoate Metabolism	48752
3-methoxytyramine sulfate	pf	0.00214892	0.00268489	0.800378	0.42834	0.877236	Amino Acid	Tyrosine Metabolism	44618	54133459
3-methoxytyrosine	pf	0.00269369	0.00336017	0.801653	0.427611	0.877236	Amino Acid	Tyrosine Metabolism	12017	9307	300-48-1		HMDB0001434
4-acetamidobutanoate	pf	0.00202708	0.0024667	0.821781	0.416197	0.877236	Amino Acid	Polyamine Metabolism	1558	18189	3025-96-5	C02946	HMDB0003681
4-hydroxycatechol sulfate	pf	-0.00337712	0.00429393	-0.786487	0.436335	0.877236	Xenobiotics	Benzoate Metabolism	62313
4-hydroxyphenylacetylglutamine	pf	-0.00447303	0.00557594	-0.802202	0.427298	0.877236	Peptide	Acetylated Peptides	55017
4-imidazoleacetate	pf	0.00302869	0.00367664	0.823766	0.415082	0.877236	Amino Acid	Histidine Metabolism	32349	96215	645-65-8	C02835	HMDB0002024
4-methylhexanoylglycine	pf	0.00284992	0.00349245	0.816023	0.419443	0.877236	Lipid	Fatty Acid Metabolism (Acyl Glycine)	62736
allantoin	pf	-0.00261351	0.00324937	-0.804314	0.426092	0.877236	Nucleotide	Purine Metabolism, (Hypo)Xanthine/Inosine containing	1107	204;439714;439713	97-59-6	C02350,C02348,C01551	HMDB0000462
ascorbic acid 3-sulfate*	pf	0.00294584	0.00377109	0.781165	0.439422	0.877236	Cofactors and Vitamins	Ascorbate and Aldarate Metabolism	63687	11425365
behenoyl sphingomyelin (d18:1/22:0)*	pf	-0.00452099	0.00569178	-0.794301	0.431827	0.877236	Lipid	Sphingomyelins	48492	44260125			HMDB0012103
cinnamoylglycine	pf	-0.00376185	0.00477879	-0.787197	0.435925	0.877236	Xenobiotics	Food Component/Plant	38637	709625	16534-24-0		HMDB0011621
citramalate	pf	-0.00306802	0.00374967	-0.81821	0.418209	0.877236	Amino Acid	Glutamate Metabolism	22158	1081	1583974	C00815	HMDB0000426
decadienedioic acid (C10:2-DC)	pf	0.00355621	0.00452806	0.785373	0.43698	0.877236	Lipid	Fatty Acid, Dicarboxylate	63685	17789717
glucuronide of C8H14O2 (1)*	pf	-0.0047233	0.00606707	-0.778514	0.440964	0.877236	Partially Characterized Molecules	Partially Characterized Molecules	61903
glutarylcarnitine (C5-DC)	pf	0.00252196	0.0031351	0.804426	0.426028	0.877236	Amino Acid	Lysine Metabolism	44664	71317118	102636-82-8		HMDB0013130
glycochenodeoxycholate glucuronide (1)	pf	-0.00461506	0.005946	-0.776162	0.442335	0.877236	Lipid	Primary Bile Acid Metabolism	52983	44263370			HMDB0002579
N,N-dimethylalanine	pf	0.0042718	0.00514927	0.829593	0.411818	0.877236	Amino Acid	Alanine and Aspartate Metabolism	63151	5488191	2812-31-9
N-acetyl-1-methylhistidine*	pf	0.00319813	0.00400018	0.799496	0.428845	0.877236	Amino Acid	Histidine Metabolism	43255	53859791
N-acetylglucosaminitol	pf	0.00210455	0.00253026	0.831751	0.410613	0.877236	Carbohydrate	Aminosugar Metabolism	63817	165206	4271-28-7
N-acetylthreonine	pf	0.00291893	0.00368533	0.792039	0.433129	0.877236	Amino Acid	Glycine, Serine and Threonine Metabolism	33939	152204	17093-74-2		HMDB0062557
N-acetylvaline	pf	0.00309304	0.00396819	0.779459	0.440414	0.877236	Amino Acid	Leucine, Isoleucine and Valine Metabolism	1591	66789	96-81-1		HMDB0011757
palmitoyl sphingomyelin (d18:1/16:0)	pf	-0.00460773	0.00558566	-0.82492	0.414434	0.877236	Lipid	Sphingomyelins	37506	9939941	6254-89-3		HMDB0010169
spermidine	pf	-0.00548275	0.00680037	-0.806243	0.424992	0.877236	Amino Acid	Polyamine Metabolism	485	1102	124-20-9	C00315	HMDB0001257
trans-2-hexenoylglycine	pf	0.0025244	0.00323993	0.779152	0.440592	0.877236	Lipid	Fatty Acid Metabolism (Acyl Glycine)	61798
octanoylcarnitine (C8)	pf	0.00317893	0.00410841	0.773761	0.443737	0.877558	Lipid	Fatty Acid Metabolism (Acyl Carnitine, Medium Chain)	33936	11953814;123701	3671-77-0	C02838	HMDB0000791
N6-carboxymethyllysine	pf	0.00198345	0.00260679	0.760876	0.451307	0.890043	Carbohydrate	Advanced Glycation End-product	36713	123800	1404817		HMDB0240347
1-stearoyl-2-arachidonoyl-GPE (18:0/20:4)	pf	-0.00418627	0.00551995	-0.758389	0.452777	0.890462	Lipid	Phosphatidylethanolamine (PE)	52447	5289133		C05210	HMDB0009003
1,5-anhydroglucitol (1,5-AG)	pf	0.00440234	0.00583964	0.753872	0.455454	0.893245	Carbohydrate	Glycolysis, Gluconeogenesis, and Pyruvate Metabolism	20675	64960	154-58-5	C07326	HMDB0002712
cis-3,4-methyleneheptanoylglycine	pf	0.0023128	0.00309348	0.74764	0.459162	0.896623	Lipid	Fatty Acid Metabolism (Acyl Glycine)	64386
dihydrobiopterin	pf	-0.00231595	0.00310149	-0.746723	0.459709	0.896623	Cofactors and Vitamins	Tetrahydrobiopterin Metabolism	35129	135402011	6779-87-9	C00268	HMDB0000038
glycerophosphoglycerol	pf	-0.00207143	0.00279396	-0.741397	0.462894	0.900355	Lipid	Glycerolipid Metabolism	48857	54575349		C03274	HMDB0240316
1-methyl-5-imidazolelactate	pf	-0.00231048	0.00312788	-0.738672	0.464529	0.901058	Amino Acid	Histidine Metabolism	64596		2022510-60-5
erythronate*	pf	0.0010502	0.0014312	0.733793	0.467463	0.904274	Carbohydrate	Aminosugar Metabolism	42420	2781043	88759-55-1		HMDB0000613
(S)-a-amino-omega-caprolactam	pf	0.00154869	0.00215424	0.718902	0.476487	0.91672	Xenobiotics	Food Component/Plant	63339	440599	21568-87-6	C02837
5-oxoproline	pf	-0.00206843	0.00287156	-0.720318	0.475625	0.91672	Amino Acid	Glutathione Metabolism	1494	439685;7405	98-79-3	C01879,C02237	HMDB0000267
2-iminopiperidine	pf	0.00260505	0.00363904	0.715863	0.47834	0.916972	Xenobiotics	Chemical	63043	85237	16011-96-4
3-hydroxyindolin-2-one	pf	-0.00203958	0.00288036	-0.7081	0.483094	0.916972	Xenobiotics	Food Component/Plant	42561	6097	61-71-2	C11130
4-octenedioate	pf	-0.00243405	0.00342276	-0.711136	0.481232	0.916972	Lipid	Fatty Acid, Dicarboxylate	31941	11805205	38561-68-1		HMDB0004982
isocaproylglutamine	pf	-0.00237717	0.00335093	-0.709405	0.482293	0.916972	Lipid	Fatty Acid Metabolism (Acyl Glutamine)	61811
urea	pf	0.00342554	0.00482756	0.709579	0.482186	0.916972	Amino Acid	Urea cycle; Arginine and Proline Metabolism	1670	1176	57-13-6	C00086	HMDB0000294
3-hydroxyoctanoylcarnitine (1)	pf	0.00333557	0.00474385	0.703136	0.486147	0.9203	Lipid	Fatty Acid Metabolism (Acyl Carnitine, Hydroxy)	64393
4-guanidinobutanoate	pf	0.00340784	0.00486309	0.700756	0.487616	0.920618	Amino Acid	Guanidino and Acetamido Metabolism	15681	500	463-003;463-00-3	C01035	HMDB0003464
glycocholate	pf	-0.00412172	0.00590351	-0.698181	0.489206	0.921165	Lipid	Primary Bile Acid Metabolism	18476	10140	475-31-0;863-57-0	C01921	HMDB0000138
3-hydroxy-2-ethylpropionate	pf	0.00334944	0.00493696	0.678442	0.501497	0.922812	Amino Acid	Leucine, Isoleucine and Valine Metabolism	32397	188979	4374-62-3		HMDB0000396
3-methyladipate	pf	0.00207912	0.00301139	0.690417	0.49402	0.922812	Lipid	Fatty Acid, Dicarboxylate	36749	12292	422955		HMDB0000555
4-ethylcatechol sulfate	pf	-0.00343036	0.00505996	-0.677942	0.501811	0.922812	Xenobiotics	Benzoate Metabolism	63072
carboxysuccinate	pf	0.00293614	0.00428391	0.685389	0.497153	0.922812	Energy	TCA Cycle	63258	313489
glutamine conjugate of C8H12O4 (1)*	pf	-0.00223076	0.00323329	-0.689935	0.49432	0.922812	Partially Characterized Molecules	Partially Characterized Molecules	62140
glycerophosphoinositol*	pf	-0.00152651	0.00221174	-0.690184	0.494165	0.922812	Lipid	Phospholipid Metabolism	52307	167572	16824-65-0
N2-acetyllysine	pf	0.00171485	0.00251988	0.680528	0.500191	0.922812	Amino Acid	Lysine Metabolism	36751	92907	1946-82-3	C12989	HMDB0000446
phenylacetylglutamine	pf	-0.00218165	0.00321595	-0.678384	0.501534	0.922812	Peptide	Acetylated Peptides	35126	92258	28047-15-6	C04148	HMDB0006344
pregnen-diol disulfate*	pf	-0.00299116	0.00439951	-0.679886	0.500593	0.922812	Lipid	Pregnenolone Steroids	32562
threonine	pf	0.00391637	0.0057983	0.675434	0.503385	0.923308	Amino Acid	Glycine, Serine and Threonine Metabolism	1284	6288	72-19-5	C00188	HMDB0000167
3-methylglutaconate	pf	-0.00126123	0.001885	-0.669086	0.507382	0.927726	Amino Acid	Leucine, Isoleucine and Valine Metabolism	38667	1551553	5746-90-7		HMDB0000522
3-methylglutarate/2-methylglutarate	pf	0.00188804	0.0028485	0.662819	0.511345	0.927726	Lipid	Fatty Acid, Dicarboxylate	54676	12046;12284			HMDB0000752,HMDB0000422
gentisate	pf	-0.0036349	0.00549709	-0.66124	0.512346	0.927726	Amino Acid	Tyrosine Metabolism	18280	3469	490-79-9	C00628	HMDB0000152
N-acetylphenylalanine	pf	0.00369451	0.00556706	0.663638	0.510826	0.927726	Amino Acid	Phenylalanine Metabolism	33950	74839	2018-61-3	C03519	HMDB0000512
prolylhydroxyproline	pf	-0.00215794	0.0032575	-0.662454	0.511576	0.927726	Amino Acid	Urea cycle; Arginine and Proline Metabolism	35127	11902893	18684-24-7		HMDB0006695
bestatin	pf	0.00208709	0.00321095	0.649993	0.519507	0.928816	Xenobiotics	Drug - Other	1435	72172	65391-42-6	D00087
glucuronide of C12H20O3 (4)*	pf	-0.00295135	0.00453788	-0.650381	0.519259	0.928816	Partially Characterized Molecules	Partially Characterized Molecules	61966
hydantoin-5-propionate	pf	-0.00168881	0.00258455	-0.653427	0.517315	0.928816	Amino Acid	Histidine Metabolism	40473	782	5624-26-0	C05565	HMDB0001212
methyl-4-hydroxybenzoate sulfate	pf	-0.0053157	0.00815211	-0.652064	0.518184	0.928816	Xenobiotics	Benzoate Metabolism	48429	10657183			HMDB0041646
S-methylcysteine sulfoxide	pf	0.00359769	0.00549987	0.65414	0.51686	0.928816	Amino Acid	Methionine, Cysteine, SAM and Taurine Metabolism	43378	82142	6853-87-8		HMDB0029432
1-methylhypoxanthine	pf	-0.00246578	0.00387443	-0.636425	0.528217	0.930293	Nucleotide	Purine Metabolism, (Hypo)Xanthine/Inosine containing	57771	70765	1125-39-9		HMDB0013141
3-methylcytidine	pf	-0.0012605	0.00196621	-0.64108	0.52522	0.930293	Nucleotide	Pyrimidine Metabolism, Cytidine containing	35132	14237477	21028-20-6		HMDB0240577
glutamine	pf	0.00307138	0.00480068	0.63978	0.526056	0.930293	Amino Acid	Glutamate Metabolism	53	5961	56-85-9	C00064	HMDB0000641
glutamine conjugate of C10H16O2 (2)*	pf	-0.00245978	0.0038227	-0.643468	0.523686	0.930293	Partially Characterized Molecules	Partially Characterized Molecules	63679
p-cresol glucuronide*	pf	-0.00517575	0.00802687	-0.644802	0.52283	0.930293	Amino Acid	Tyrosine Metabolism	48841	154035	17680-99-8		HMDB0011686
uric acid ribonucleoside*	pf	-0.00284017	0.00445708	-0.637226	0.527701	0.930293	Nucleotide	Purine Metabolism, (Hypo)Xanthine/Inosine containing	62102	164933	2124-54-1	C05513	HMDB0029920
1,6-anhydroglucose	pf	0.00242779	0.00425824	0.570138	0.571854	0.931051	Xenobiotics	Food Component/Plant	21049	2724705	498-07-7		HMDB0000640
1-methylhistidine	pf	-0.00175462	0.00278941	-0.629029	0.532998	0.931051	Amino Acid	Histidine Metabolism	30460	92105	332-80-9	C01152	HMDB0000001
2-acetamidophenol sulfate	pf	-0.00276731	0.00488526	-0.566461	0.574326	0.931051	Xenobiotics	Food Component/Plant	48580	181671	40712-60-5
2-methoxyhydroquinone sulfate (2)	pf	-0.00284357	0.00462412	-0.614943	0.542164	0.931051	Xenobiotics	Benzoate Metabolism	64050
2-methylhexanoylcarnitine	pf	0.00190086	0.00341757	0.556203	0.581249	0.931051	Lipid	Fatty Acid Metabolism (Acyl Carnitine, Medium Chain)	61780
3-hydroxy-3-methylglutarate	pf	-0.00174127	0.00277293	-0.627955	0.533694	0.931051	Lipid	Mevalonate Metabolism	531	1662;5459993	503-49-1	C03761	HMDB0000355
4-methylcatechol sulfate	pf	-0.00487801	0.00782609	-0.623301	0.536715	0.931051	Xenobiotics	Benzoate Metabolism	46146	54104170			HMDB0240459
4-ureidobutyrate	pf	0.00219041	0.00382122	0.573224	0.569784	0.931051	Nucleotide	Pyrimidine Metabolism, Uracil containing	22118	1571307	259232
5-hydroxypicolinic acid	pf	-0.0018891	0.0029817	-0.633564	0.530064	0.931051	Amino Acid	Tryptophan Metabolism	63160	268740	15069-92-8
beta-guanidinopropanoate	pf	0.00379416	0.00659308	0.575476	0.568275	0.931051	Xenobiotics	Food Component/Plant	35101	67701	353-09-3	C03065	HMDB0013222
carboxyethyl-GABA	pf	0.00187011	0.00308923	0.605363	0.548445	0.931051	Amino Acid	Glutamate Metabolism	40007	2572	908055		HMDB0002201
citrate	pf	0.00358799	0.00640597	0.560101	0.578614	0.931051	Energy	TCA Cycle	1564	311	77-92-9	C00158	HMDB0000094
cyclo(gly-pro)	pf	0.00560616	0.00965448	0.580679	0.564797	0.931051	Peptide	Dipeptide	37077	193540	3705-27-9
cystine	pf	0.00170781	0.00300646	0.568047	0.573259	0.931051	Amino Acid	Methionine, Cysteine, SAM and Taurine Metabolism	56	67678	56-89-3	C00491	HMDB0000192
deoxycarnitine	pf	0.00422223	0.0068152	0.619531	0.539169	0.931051	Lipid	Carnitine Metabolism	36747	22620	6249-56-5	C01181	HMDB0001161
dopamine 3-O-sulfate	pf	0.00235586	0.00385132	0.611701	0.544286	0.931051	Amino Acid	Tyrosine Metabolism	48407	122136		C13690	HMDB0006275
furaneol sulfate	pf	-0.00279937	0.00480685	-0.58237	0.563669	0.931051	Xenobiotics	Food Component/Plant	54795	59815364
gamma-CEHC sulfate	pf	-0.0030933	0.00526566	-0.587448	0.560289	0.931051	Cofactors and Vitamins	Tocopherol Metabolism	62280
glycoursodeoxycholic acid sulfate (1)	pf	0.00337325	0.00590954	0.570814	0.571401	0.931051	Lipid	Secondary Bile Acid Metabolism	63731
hexanoylcarnitine (C6)	pf	0.0019641	0.00344834	0.56958	0.572229	0.931051	Lipid	Fatty Acid Metabolism (Acyl Carnitine, Medium Chain)	32328	6426853	6920-35-0		HMDB0000756
hydroxyasparagine	pf	-0.000947889	0.0015231	-0.622342	0.537339	0.931051	Amino Acid	Alanine and Aspartate Metabolism	62060	15991574		C20631	HMDB32332
indoleacetoylcarnitine*	pf	0.00499775	0.00809822	0.617142	0.540728	0.931051	Amino Acid	Tryptophan Metabolism	62279
isovalerylglutamine	pf	0.00270216	0.00459592	0.587948	0.559956	0.931051	Amino Acid	Leucine, Isoleucine and Valine Metabolism	54913
methylurea	pf	0.00246236	0.00400074	0.615476	0.541816	0.931051	Amino Acid	Urea cycle; Arginine and Proline Metabolism	34378	11719	598-50-5	C16363
myo-inositol	pf	-0.00391195	0.0065713	-0.595308	0.555076	0.931051	Lipid	Inositol Metabolism	1124	892	87-89-8	C00137	HMDB0000211
N-acetylmethionylphenylalanine	pf	0.00338718	0.00557483	0.607584	0.546985	0.931051	Peptide	Dipeptide	63927
N-acetylpyrraline	pf	0.00303578	0.0054079	0.56136	0.577764	0.931051	Xenobiotics	Food Component/Plant	48438			C01227
N-methyl-GABA	pf	-0.00222455	0.00398535	-0.558181	0.579911	0.931051	Amino Acid	Glutamate Metabolism	39577	70703	1119-48-8	C15987
1-methyladenosine	pf	-0.00116782	0.00197243	-0.592072	0.557219	0.931051	Nucleotide	Purine Metabolism, Adenine containing	15650	27476	15763-06-1	C02494	HMDB0003331
pimeloylcarnitine/3-methyladipoylcarnitine (C7-DC)	pf	0.00161881	0.00290595	0.557066	0.580665	0.931051	Lipid	Fatty Acid Metabolism (Acyl Carnitine, Dicarboxylate)	53224
S-(3-hydroxypropyl)mercapturic acid (HPMA)	pf	-0.00275422	0.00463493	-0.594232	0.555789	0.931051	Xenobiotics	Chemical	44552	119083	23127-40-4
sarcosine	pf	0.00285955	0.00497615	0.574652	0.568827	0.931051	Amino Acid	Glycine, Serine and Threonine Metabolism	1516	1088	107-97-1	C00213	HMDB0000271
sucrose	pf	-0.00363777	0.00602771	-0.603509	0.549665	0.931051	Carbohydrate	Disaccharides and Oligosaccharides	1519	5988	57-50-1	C00089	HMDB0000258
taurine	pf	0.00395201	0.00658742	0.599934	0.552021	0.931051	Amino Acid	Methionine, Cysteine, SAM and Taurine Metabolism	2125	1123	107-35-7	C00245	HMDB0000251
thioproline	pf	-0.00212594	0.00350143	-0.607163	0.547262	0.931051	Xenobiotics	Chemical	53231	93176	34592-47-4
tiglyl carnitine (C5)	pf	-0.00224922	0.00368115	-0.611011	0.544737	0.931051	Amino Acid	Leucine, Isoleucine and Valine Metabolism	35428	22833596	64191-86-2		HMDB0002366
trans-urocanate	pf	0.00225988	0.00402744	0.56112	0.577926	0.931051	Amino Acid	Histidine Metabolism	607	736715	104-98-3	C00785	HMDB0000301
tryptophan betaine	pf	0.00370803	0.00662024	0.560106	0.578611	0.931051	Amino Acid	Tryptophan Metabolism	37097	442106	20671-76-5	C09213	HMDB0061115
vanillactate	pf	-0.00241419	0.00421842	-0.572297	0.570405	0.931051	Amino Acid	Tyrosine Metabolism	54910	160637	2475-56-1		HMDB0000913
vanillate	pf	-0.00284632	0.00474441	-0.599931	0.552023	0.931051	Xenobiotics	Food Component/Plant	35639	8468	121-34-6	C06672	HMDB0000484
1-palmitoyl-2-oleoyl-GPC (16:0/18:1)	pf	-0.00350693	0.00647033	-0.542001	0.590901	0.934618	Lipid	Phosphatidylcholine (PC)	52461	6436017	26853-31-6;26853-31-6	C13875	HMDB0007972
2-aminoadipate	pf	0.00285774	0.00570884	0.500582	0.619479	0.934618	Amino Acid	Lysine Metabolism	6146	92136	542-32-5;1118-90-7	C00956	HMDB0000510
2-hydroxyadipate	pf	-0.00325802	0.00688544	-0.473176	0.638725	0.934618	Lipid	Fatty Acid, Dicarboxylate	31934	193530	18294-85-4	C02360	HMDB0000321
2-hydroxyhippurate (salicylurate)	pf	0.00443168	0.00937957	0.472482	0.639216	0.934618	Xenobiotics	Benzoate Metabolism	18281	10253	487-54-7	C07588	HMDB0000840
3-hydroxybutyrate (BHBA)	pf	-0.00387715	0.00797011	-0.486462	0.629362	0.934618	Lipid	Ketone Bodies	542	441;94318;92135	625-72-9	C03197,C01089	HMDB0000011,HMDB0000357,HMDB0000442
3-hydroxyhexanoylcarnitine (2)	pf	0.00246675	0.00490048	0.503369	0.617536	0.934618	Lipid	Fatty Acid Metabolism (Acyl Carnitine, Hydroxy)	62556
3-hydroxykynurenine	pf	0.00283585	0.00591443	0.479481	0.634275	0.934618	Amino Acid	Tryptophan Metabolism	22110	89	2147-61-7	C02794	HMDB0000732
3-hydroxyoctanoylglycine	pf	-0.00181843	0.00370527	-0.490767	0.626341	0.934618	Lipid	Fatty Acid Metabolism (Acyl Glycine)	64388
3-hydroxyphenylacetoylglutamine	pf	-0.00137769	0.00273802	-0.503168	0.617676	0.934618	Peptide	Acetylated Peptides	62733
5,6-dihydrothymine	pf	0.00141124	0.00268076	0.526433	0.601568	0.934618	Nucleotide	Pyrimidine Metabolism, Thymine containing	1418	93556	696-04-8	C00906	HMDB0000079
5-(galactosylhydroxy)-L-lysine	pf	-0.00210384	0.00400307	-0.525556	0.602172	0.934618	Amino Acid	Lysine Metabolism	43582	66995551	32448-36-5
acisoga	pf	-0.00176344	0.00376658	-0.468179	0.642262	0.934618	Amino Acid	Polyamine Metabolism	43258	129397	106692-36-8		HMDB0061384
alanine	pf	-0.0020029	0.00399712	-0.501086	0.619127	0.934618	Amino Acid	Alanine and Aspartate Metabolism	1126	5950	56-41-7	C00041	HMDB0000161
alpha-CMBHC glucuronide	pf	0.00223181	0.00430888	0.517955	0.607416	0.934618	Cofactors and Vitamins	Tocopherol Metabolism	63926
beta-hydroxyisovalerate	pf	0.00292717	0.00576653	0.507614	0.614583	0.934618	Amino Acid	Leucine, Isoleucine and Valine Metabolism	12129	69362	625-08-1		HMDB0000754
cholesterol	pf	-0.003246	0.0061403	-0.528639	0.600052	0.934618	Lipid	Sterol	63	6432564;11025495;5997	57-88-5	C00187	HMDB0000067
phosphocholine	pf	-0.00206041	0.00396787	-0.519274	0.606504	0.934618	Lipid	Phospholipid Metabolism	34396	1014	72556-74-2	C00588	HMDB0001565
citrulline	pf	0.00312047	0.00600132	0.519964	0.606028	0.934618	Amino Acid	Urea cycle; Arginine and Proline Metabolism	2132	9750	372-75-8	C00327	HMDB0000904
creatinine	pf	0.000886365	0.00177293	0.499944	0.619924	0.934618	Amino Acid	Creatine Metabolism	513	588	60-27-5	C00791	HMDB0000562
gamma-glutamyl-alpha-lysine	pf	0.00363561	0.00732115	0.496591	0.622265	0.934618	Peptide	Gamma-glutamyl Amino Acid	55015	65254
gamma-glutamylhistidine	pf	0.0020333	0.00429909	0.472959	0.638879	0.934618	Peptide	Gamma-glutamyl Amino Acid	18245	7017195	37460-15-4		HMDB0029151
gamma-glutamylvaline	pf	-0.00200914	0.00407645	-0.492865	0.624872	0.934618	Peptide	Gamma-glutamyl Amino Acid	43829	7015683	2746-34-1		HMDB0011172
glucuronide of C10H14O2 (7)*	pf	-0.00197941	0.00392304	-0.504562	0.616706	0.934618	Partially Characterized Molecules	Partially Characterized Molecules	61899
glucuronide of C12H20O3 (3)*	pf	-0.00160224	0.00326763	-0.490335	0.626644	0.934618	Partially Characterized Molecules	Partially Characterized Molecules	61968
glucuronide of C8H14O2 (3)*	pf	-0.00198208	0.00378462	-0.523719	0.603438	0.934618	Partially Characterized Molecules	Partially Characterized Molecules	61905
glycocholenate sulfate*	pf	-0.00307708	0.00641173	-0.479915	0.633968	0.934618	Lipid	Secondary Bile Acid Metabolism	32599
indolelactate	pf	-0.00151538	0.00303817	-0.498781	0.620735	0.934618	Amino Acid	Tryptophan Metabolism	18349	92904	832-97-3	C02043	HMDB0000671
inosine	pf	0.00202313	0.00400162	0.505578	0.615998	0.934618	Nucleotide	Purine Metabolism, (Hypo)Xanthine/Inosine containing	1123	6021	58-63-9	C00294	HMDB0000195
methionine	pf	0.00180942	0.00335293	0.539653	0.592505	0.934618	Amino Acid	Methionine, Cysteine, SAM and Taurine Metabolism	1302	6137	63-68-3	C00073	HMDB0000696
N,N-dimethyl-5-aminovalerate	pf	0.00264625	0.00566276	0.467308	0.64288	0.934618	Amino Acid	Lysine Metabolism	62819
N-acetyl-isoputreanine	pf	-0.001273	0.00272405	-0.467319	0.642872	0.934618	Amino Acid	Polyamine Metabolism	62309	131802901
N-acetylmethionine	pf	-0.00187148	0.00379434	-0.493229	0.624617	0.934618	Amino Acid	Methionine, Cysteine, SAM and Taurine Metabolism	1589	448580	65-82-7	C02712	HMDB0011745
phosphoethanolamine (PE)	pf	-0.00195868	0.00370532	-0.528613	0.60007	0.934618	Lipid	Phospholipid Metabolism	1600	1015	1071-23-4	C00346	HMDB0000224
pipecolate	pf	-0.00324525	0.00618168	-0.524978	0.60257	0.934618	Amino Acid	Lysine Metabolism	1444		4043-87-2
pregnanediol-3-glucuronide	pf	-0.00250017	0.00503564	-0.496495	0.622332	0.934618	Lipid	Progestin Steroids	40708	123796	1852-49-9		HMDB0010318
pseudouridine	pf	-0.000593825	0.00120236	-0.493883	0.624159	0.934618	Nucleotide	Pyrimidine Metabolism, Uracil containing	33442	15047	1445-07-4	C02067	HMDB0000767
ribulose/xylulose	pf	0.00162356	0.00316566	0.512865	0.610939	0.934618	Carbohydrate	Pentose Metabolism	48340	151261;5289590			HMDB0000621,HMDB0000751,HMDB0001644,HMDB0003371
S(2-carboxyethyl)mercapturic acid	pf	-0.00184418	0.00377728	-0.48823	0.628121	0.934618	Xenobiotics	Chemical	57551		51868-61-2
S-carboxyethylcysteine	pf	-0.00175345	0.00348021	-0.503833	0.617213	0.934618	Amino Acid	Methionine, Cysteine, SAM and Taurine Metabolism	64177		4033-46-9
sedoheptulose	pf	-0.00110042	0.00206908	-0.531843	0.597851	0.934618	Carbohydrate	Pentose Metabolism	53237	5459879	3019-74-7	C02076	HMDB0003219
serine	pf	0.00214921	0.00431061	0.498586	0.620872	0.934618	Amino Acid	Glycine, Serine and Threonine Metabolism	1648	5951	56-45-1	C00065	HMDB0000187
succinylcarnitine (C4-DC)	pf	-0.00149423	0.00313194	-0.477095	0.635958	0.934618	Energy	TCA Cycle	37058	71464481	256928-74-2		HMDB0061717
trans-3,4-methyleneheptanoylcarnitine	pf	0.0024763	0.00523977	0.472598	0.639134	0.934618	Lipid	Fatty Acid Metabolism (Acyl Carnitine, Monounsaturated)	52929
trigonelline (N'-methylnicotinate)	pf	-0.00221062	0.00425705	-0.519286	0.606496	0.934618	Cofactors and Vitamins	Nicotinate and Nicotinamide Metabolism	32401	5570	535-83-1	C01004	HMDB0000875
vanillic acid glycine	pf	-0.00431466	0.00915485	-0.471298	0.640054	0.934618	Xenobiotics	Food Component/Plant	63853	3083688			HMDB0060026
xanthosine	pf	-0.0010299	0.00224631	-0.458484	0.64915	0.941799	Nucleotide	Purine Metabolism, (Hypo)Xanthine/Inosine containing	15136	64959	146-80-5	C01762	HMDB0000299
(R)-3-hydroxybutyrylcarnitine	pf	0.0028761	0.00645411	0.445623	0.658333	0.943492	Lipid	Fatty Acid Metabolism (Acyl Carnitine, Hydroxy)	43264	53481617			HMDB0013127
1-methylxanthine	pf	-0.00123267	0.00279066	-0.441712	0.661137	0.943492	Xenobiotics	Xanthine Metabolism	34389	80220	6136-37-4	C16358	HMDB0010738
11beta-hydroxyandrosterone glucuronide	pf	-0.00252337	0.00569341	-0.443209	0.660064	0.943492	Lipid	Androgenic Steroids	63251
arabonate/xylonate	pf	0.000720579	0.00159666	0.451304	0.65427	0.943492	Carbohydrate	Pentose Metabolism	48255	122045;6602431		C00502,C05411	HMDB0000539
argininate*	pf	-0.00121224	0.00266589	-0.454721	0.651831	0.943492	Amino Acid	Urea cycle; Arginine and Proline Metabolism	57461	160437	157-07-3		HMDB0003148
gamma-glutamylglycine	pf	0.00258687	0.00578447	0.447209	0.657198	0.943492	Peptide	Gamma-glutamyl Amino Acid	33949	100099	1948-29-4		HMDB0011667
glutamine conjugate of C7H12O2*	pf	-0.00216107	0.00491066	-0.440078	0.66231	0.943492	Partially Characterized Molecules	Partially Characterized Molecules	63658
N2-methylguanosine	pf	0.00166629	0.00376956	0.44204	0.660902	0.943492	Nucleotide	Purine Metabolism, Guanine containing	35133	135501934	2140-77-4		HMDB0005862
tryptophan	pf	0.00155705	0.0034807	0.447339	0.657105	0.943492	Amino Acid	Tryptophan Metabolism	54	6305	73-22-3	C00078	HMDB0000929
11-ketoetiocholanolone glucuronide	pf	-0.00292607	0.00674671	-0.433704	0.666893	0.946213	Lipid	Androgenic Steroids	47135		17181-16-7
N-acetylglucosamine conjugate of C24H40O4 bile acid	pf	0.00223938	0.00515367	0.434521	0.666305	0.946213	Partially Characterized Molecules	Partially Characterized Molecules	61869
1-stearoyl-2-oleoyl-GPC (18:0/18:1)	pf	-0.0029153	0.00704062	-0.414069	0.681092	0.947374	Lipid	Phosphatidylcholine (PC)	52438	24778825	56421-10-4		HMDB0008038
2-oxo-1-pyrrolidinepropionate	pf	-0.00175591	0.00420668	-0.41741	0.678668	0.947374	Xenobiotics	Chemical	40452	3146688	77191-38-9
3-hydroxydecanoylcarnitine	pf	0.00227222	0.00532277	0.426886	0.67181	0.947374	Lipid	Fatty Acid Metabolism (Acyl Carnitine, Hydroxy)	63358	121454166			HMDB0061636
argininosuccinate	pf	-0.0014531	0.00350302	-0.414813	0.680552	0.947374	Amino Acid	Urea cycle; Arginine and Proline Metabolism	15497	60150382	156637-58-0	C03406	HMDB0000052
beta-hydroxyisovaleroylcarnitine	pf	0.00155332	0.00369399	0.4205	0.676428	0.947374	Amino Acid	Leucine, Isoleucine and Valine Metabolism	35433		99159-87-2
epiandrosterone sulfate	pf	-0.00278285	0.00663139	-0.419649	0.677045	0.947374	Lipid	Androgenic Steroids	33973	9929317	22229-22-7	C04555	HMDB0062657
gamma-glutamyl-epsilon-lysine	pf	0.00196844	0.00468669	0.420007	0.676785	0.947374	Peptide	Gamma-glutamyl Amino Acid	33934	7015685	17105-15-6		HMDB0003869
glutamine conjugate of C8H12O2 (1)*	pf	-0.00132507	0.0031644	-0.418741	0.677703	0.947374	Partially Characterized Molecules	Partially Characterized Molecules	62142
indolin-2-one	pf	0.00180579	0.00433488	0.416573	0.679275	0.947374	Xenobiotics	Food Component/Plant	43374	321710	59-48-3	C12312
N-succinyl-leucine	pf	-0.000923224	0.00220998	-0.417753	0.678419	0.947374	Amino Acid	Leucine, Isoleucine and Valine Metabolism	63413	3467259
2-aminophenol sulfate	pf	-0.00134147	0.00327365	-0.409778	0.684211	0.949846	Xenobiotics	Food Component/Plant	43266	181670			HMDB0061116
2-oxindole-3-acetate	pf	0.0010736	0.00264645	0.405677	0.687197	0.951002	Xenobiotics	Food Component/Plant	40479	3080590	2971-31-5		HMDB0035514
5,6-dihydrouracil	pf	0.00101971	0.00252953	0.403122	0.68906	0.951002	Nucleotide	Pyrimidine Metabolism, Uracil containing	1559	649	504-07-4	C00429	HMDB0000076
5-methylthioadenosine (MTA)	pf	-0.00131231	0.00325553	-0.403103	0.689074	0.951002	Amino Acid	Polyamine Metabolism	1419	439176	2457-80-9	C00170	HMDB0001173
betaine	pf	0.00141021	0.00351647	0.40103	0.690587	0.951237	Amino Acid	Glycine, Serine and Threonine Metabolism	3141	247	107-43-7	C00719	HMDB0000043
3,4-dihydroxyphenylacetate	pf	0.00105916	0.00272517	0.388658	0.699643	0.959209	Amino Acid	Tyrosine Metabolism	18296	98153	102-32-9	C01161	HMDB0001336
3-ureidopropionate	pf	-0.00139556	0.003636	-0.383818	0.703198	0.959209	Nucleotide	Pyrimidine Metabolism, Uracil containing	3155	111	462-88-4	C02642	HMDB0000026
4-hydroxymandelate	pf	0.00121586	0.00311653	0.390133	0.698561	0.959209	Xenobiotics	Benzoate Metabolism	1568	328	7198-10-9;184901-84-6	C03198	HMDB0000822
5-hydroxyindole glucuronide	pf	-0.00197965	0.00517541	-0.382511	0.704159	0.959209	Amino Acid	Tryptophan Metabolism	63253
androstenediol (3beta,17beta) disulfate (1)	pf	0.00245331	0.00640619	0.38296	0.703829	0.959209	Lipid	Androgenic Steroids	37202	87120982		C04295	HMDB0240313
N-acetyl-3-methylhistidine*	pf	0.00148407	0.00388458	0.382042	0.704504	0.959209	Amino Acid	Histidine Metabolism	43256	193270	37841-04-6
1-palmitoyl-2-linoleoyl-GPC (16:0/18:2)	pf	-0.00228407	0.00610381	-0.374204	0.710279	0.960901	Lipid	Phosphatidylcholine (PC)	42446	5287971	40811-94-7		HMDB0007973
1-stearoyl-2-linoleoyl-GPC (18:0/18:2)*	pf	-0.00168959	0.00619455	-0.272755	0.786481	0.960901	Lipid	Phosphatidylcholine (PC)	52452	6441487			HMDB0008039
11beta-hydroxyetiocholanolone glucuronide*	pf	-0.00201908	0.00733918	-0.275109	0.784684	0.960901	Lipid	Androgenic Steroids	64418		17181-15-6
16a-hydroxy DHEA 3-sulfate	pf	0.00207879	0.006835	0.304139	0.762639	0.960901	Lipid	Androgenic Steroids	38168	20848950			HMDB0062544
2'-O-methylcytidine	pf	0.00108359	0.00364432	0.297337	0.767787	0.960901	Nucleotide	Pyrimidine Metabolism, Cytidine containing	57554	150971	2140-72-9
2-methylbutyrylcarnitine (C5)	pf	0.00134517	0.00529218	0.25418	0.800692	0.960901	Amino Acid	Leucine, Isoleucine and Valine Metabolism	45095	6426901	31023-25-3		HMDB0000378
2-methylserine	pf	-0.000854932	0.00277022	-0.308615	0.759257	0.960901	Amino Acid	Glycine, Serine and Threonine Metabolism	53229	94309		C02115
3,4-dihydroxybutyrate	pf	0.0011132	0.00425808	0.261434	0.795134	0.960901	Lipid	Fatty Acid, Dihydroxy	62952	150929	51267-44-8		HMDB0000337
3,4-dihydroxyphenylacetate sulfate	pf	0.00154316	0.00422169	0.365533	0.716689	0.960901	Amino Acid	Tyrosine Metabolism	48736	193283	38339-04-7
3-hydroxybenzoate	pf	-0.00123838	0.00479781	-0.258114	0.797676	0.960901	Xenobiotics	Benzoate Metabolism	15673	7420	99-06-9	C00587	HMDB0002466
3-hydroxyphenylacetate sulfate	pf	-0.00143423	0.00468242	-0.306301	0.761004	0.960901	Amino Acid	Tyrosine Metabolism	52921
3-methylhistidine	pf	0.000832011	0.00301701	0.275773	0.784178	0.960901	Amino Acid	Histidine Metabolism	15677	64969	368-16-1	C01152	HMDB0000479
4-methoxyphenol sulfate	pf	-0.00167007	0.00565232	-0.295467	0.769205	0.960901	Amino Acid	Tyrosine Metabolism	48457		3233-60-1
4-vinylphenol sulfate	pf	-0.00116572	0.00386752	-0.301413	0.764701	0.960901	Xenobiotics	Benzoate Metabolism	36098	6426766	2628-17-3	C05627	HMDB0062775
5,6-dihydrouridine	pf	0.00122363	0.00356543	0.343193	0.733297	0.960901	Nucleotide	Pyrimidine Metabolism, Uracil containing	61833	94312	1361384		HMDB0000497
5-dodecenoylcarnitine (C12:1)	pf	-0.0011903	0.00468431	-0.254103	0.800751	0.960901	Lipid	Fatty Acid Metabolism (Acyl Carnitine, Monounsaturated)	61769	91825571			HMDB13326
5alpha-pregnan-3beta,20alpha-diol disulfate	pf	-0.00148814	0.0051893	-0.286771	0.775806	0.960901	Lipid	Progestin Steroids	37198	118703093			HMDB0094650
adenosine 3',5'-cyclic monophosphate (cAMP)	pf	0.000767731	0.00228925	0.335363	0.739149	0.960901	Nucleotide	Purine Metabolism, Adenine containing	2831	6076	60-92-4	C00575	HMDB0000058
adipate	pf	-0.00151258	0.0041228	-0.366882	0.71569	0.960901	Lipid	Fatty Acid, Dicarboxylate	21134	196	124-04-9	C06104	HMDB0000448
alanylleucine	pf	0.0011705	0.00447613	0.261499	0.795084	0.960901	Peptide	Dipeptide	37093	259583	1638-60-4		HMDB0028691
androsterone sulfate	pf	-0.00195292	0.00722733	-0.270214	0.788421	0.960901	Lipid	Androgenic Steroids	31591	159663	2479-86-9		HMDB0002759
ascorbic acid 2-sulfate	pf	0.000843056	0.00306007	0.275502	0.784385	0.960901	Cofactors and Vitamins	Ascorbate and Aldarate Metabolism	63590	54676864			HMDB0060649
azeloylcarnitine (C9-DC)	pf	-0.00143905	0.00404998	-0.355322	0.724263	0.960901	Lipid	Fatty Acid Metabolism (Acyl Carnitine, Dicarboxylate)	52943
catechol sulfate	pf	-0.00244853	0.00676178	-0.362113	0.719222	0.960901	Xenobiotics	Benzoate Metabolism	35320	3083879	4918-96-1		HMDB0059724
cis-urocanate	pf	0.00136044	0.00430219	0.31622	0.753521	0.960901	Amino Acid	Histidine Metabolism	40410	1549103	7699-35-6		HMDB0034174
cyclo(pro-hydroxypro)*	pf	0.00142845	0.00502684	0.284164	0.777788	0.960901	Peptide	Dipeptide	62920
cysteine s-sulfate	pf	-0.00131149	0.00485652	-0.270047	0.788548	0.960901	Amino Acid	Methionine, Cysteine, SAM and Taurine Metabolism	22176	115015	1637-71-4	C05824	HMDB0000731
cytosine	pf	0.00170378	0.00619356	0.275089	0.7847	0.960901	Nucleotide	Pyrimidine Metabolism, Cytidine containing	573	597	71-30-7	C00380	HMDB0000630
decanoylcarnitine (C10)	pf	-0.00170815	0.00454104	-0.376158	0.708838	0.960901	Lipid	Fatty Acid Metabolism (Acyl Carnitine, Medium Chain)	33941	10245190	1492-27-9		HMDB0000651
dehydroascorbate	pf	0.00165756	0.00508829	0.325759	0.746348	0.960901	Cofactors and Vitamins	Ascorbate and Aldarate Metabolism	1659	440667	490-83-5	C05422	HMDB0001264
delta-CEHC sulfate	pf	-0.00185984	0.00536041	-0.346959	0.730487	0.960901	Cofactors and Vitamins	Tocopherol Metabolism	62285
diethylamine	pf	-0.00213543	0.00674676	-0.316512	0.753302	0.960901	Xenobiotics	Chemical	52236	8021	109-89-7	D01282	HMDB0041878
etiocholanolone glucuronide	pf	0.00153845	0.00507622	0.30307	0.763447	0.960901	Lipid	Androgenic Steroids	47112	270605	621890		HMDB0004484
gamma-glutamyltyrosine	pf	0.00155137	0.00594775	0.260834	0.795593	0.960901	Peptide	Gamma-glutamyl Amino Acid	2734	94340	7432-23-7		HMDB0011741
GlcNAc sulfate conjugate of C21H34O2 steroid	pf	-0.00173066	0.00546274	-0.316812	0.753076	0.960901	Partially Characterized Molecules	Partially Characterized Molecules	63699
glucuronide of C12H22O4 (1)*	pf	-0.0012633	0.00359969	-0.350948	0.727516	0.960901	Partially Characterized Molecules	Partially Characterized Molecules	61874
glycine conjugate of C6H10O2 (2)*	pf	-0.00111112	0.00381091	-0.291564	0.772165	0.960901	Partially Characterized Molecules	Partially Characterized Molecules	63653
glycodeoxycholate 3-sulfate	pf	-0.00220663	0.00785439	-0.280943	0.780239	0.960901	Lipid	Secondary Bile Acid Metabolism	52975	101602538
glycolithocholate sulfate*	pf	-0.00308049	0.0091435	-0.336905	0.737995	0.960901	Lipid	Secondary Bile Acid Metabolism	32620	72222	15324-64-8	C11301	HMDB0002639
hexanoylglycine (C6)	pf	0.0011994	0.00433069	0.276954	0.783278	0.960901	Lipid	Fatty Acid Metabolism (Acyl Glycine)	35436	99463	24003-67-6		HMDB0000701
homoserine	pf	0.00115382	0.00338226	0.341139	0.73483	0.960901	Amino Acid	Glycine, Serine and Threonine Metabolism	18351	12647	672-15-1	C00263	HMDB0000719
homostachydrine*	pf	0.00189324	0.00639145	0.296214	0.768638	0.960901	Xenobiotics	Food Component/Plant	33009	441447	1195-94-4	C08283	HMDB0033433
indole-3-carboxylate	pf	0.00123339	0.00420794	0.29311	0.770992	0.960901	Amino Acid	Tryptophan Metabolism	38116	69867	771-50-6	C19837	HMDB0003320
indoleacetylglutamine	pf	0.00152617	0.00478056	0.319246	0.751244	0.960901	Amino Acid	Tryptophan Metabolism	42087	25200879			HMDB0013240
indolepropionylglycine	pf	0.00232939	0.00617764	0.377068	0.708167	0.960901	Amino Acid	Tryptophan Metabolism	54917	129691959
isoleucine	pf	-0.00135626	0.00460944	-0.294235	0.770139	0.960901	Amino Acid	Leucine, Isoleucine and Valine Metabolism	1125	6306	73-32-5	C16424,C00407,C06418	HMDB0000172
isoleucylhydroxyproline*	pf	-0.00182721	0.00532861	-0.342906	0.733511	0.960901	Peptide	Dipeptide Derivative	63051	61158802			HMDB0028908
isoxanthopterin	pf	-0.00123152	0.00483785	-0.254559	0.800401	0.960901	Cofactors and Vitamins	Pterin Metabolism	27732	135398700	529-69-1	C03975	HMDB0000704
kynurenate	pf	-0.00115664	0.00311152	-0.371729	0.712107	0.960901	Amino Acid	Tryptophan Metabolism	1417	3845	492-27-3	C01717	HMDB0000715
N-acetylkynurenine (2)	pf	-0.00177156	0.00691495	-0.256192	0.799149	0.960901	Amino Acid	Tryptophan Metabolism	48757	73817779
N-acetyltryptophan	pf	0.00289232	0.00924129	0.312977	0.755965	0.960901	Amino Acid	Tryptophan Metabolism	33959	439917;700653	1218-34-4	C03137	HMDB0013713
N-carbamoylaspartate	pf	-0.00137955	0.00435858	-0.316512	0.753302	0.960901	Nucleotide	Pyrimidine Metabolism, Orotate containing	1594	93072	923-37-5	C00438	HMDB0000828
N-carbamoylvaline	pf	0.000974678	0.00300761	0.324071	0.747616	0.960901	Amino Acid	Leucine, Isoleucine and Valine Metabolism	62852	448879	26081-00-5
N-methylproline	pf	0.00166479	0.00589308	0.2825	0.779054	0.960901	Amino Acid	Urea cycle; Arginine and Proline Metabolism	37431	643474	475-11-6		HMDB0094696
1-methylguanosine	pf	-0.00127611	0.00377064	-0.338432	0.736853	0.960901	Nucleotide	Purine Metabolism, Guanine containing	31609	96373	2140-65-0		HMDB0001563
N2,N6-diacetyllysine	pf	0.00162767	0.00475421	0.342365	0.733915	0.960901	Amino Acid	Lysine Metabolism	48455	91827	499-86-5
N6,N6-dimethyllysine	pf	-0.000874994	0.00325442	-0.268863	0.789452	0.960901	Amino Acid	Lysine Metabolism	62862	193344	2259-86-1	C05545	HMDB0013287
oxalate (ethanedioate)	pf	0.00130151	0.00432506	0.300923	0.765072	0.960901	Cofactors and Vitamins	Ascorbate and Aldarate Metabolism	20694	971	144-62-7	C00209	HMDB0002329
p-cresol sulfate	pf	-0.00201903	0.00719075	-0.280782	0.780362	0.960901	Xenobiotics	Benzoate Metabolism	36103	4615423	3233-57-7		HMDB0011635
pantoate	pf	0.00103507	0.00317131	0.326385	0.745878	0.960901	Cofactors and Vitamins	Pantothenate and CoA Metabolism	63061	5289105	470-29-1	C00522
pepstatin A	pf	0.000778721	0.00255917	0.304286	0.762528	0.960901	Xenobiotics	Chemical	37474	5478883	26305-03-3
phenylacetylglutamate	pf	-0.00106667	0.00394106	-0.270654	0.788084	0.960901	Peptide	Acetylated Peptides	52925	11579826			HMDB0059772
phenylalanylglycine	pf	0.00092211	0.00283254	0.325542	0.746511	0.960901	Peptide	Dipeptide	41370	6992304	721-90-4		HMDB0028995
phenyllactate (PLA)	pf	-0.00156072	0.00529387	-0.294816	0.769698	0.960901	Amino Acid	Phenylalanine Metabolism	22130	3848	828-01-3	C05607	HMDB0000779,HMDB0000563
symmetric dimethylarginine (SDMA)	pf	0.000659131	0.00222958	0.29563	0.769081	0.960901	Amino Acid	Urea cycle; Arginine and Proline Metabolism	36772	169148	102783-24-4	C03626	HMDB0003334
taurocholenate sulfate*	pf	-0.00191615	0.0067507	-0.283844	0.778031	0.960901	Lipid	Secondary Bile Acid Metabolism	32807
tetrahydrocortisone glucuronide (5)	pf	-0.00137267	0.00532234	-0.257906	0.797835	0.960901	Lipid	Corticosteroids	64591
tyrosine	pf	0.00167279	0.0045239	0.369766	0.713557	0.960901	Amino Acid	Tyrosine Metabolism	1299	6057	60-18-4	C00082	HMDB0000158
valine	pf	-0.00132069	0.00480244	-0.275003	0.784765	0.960901	Amino Acid	Leucine, Isoleucine and Valine Metabolism	1649	6287	72-18-4	C00183	HMDB0000883
xanthurenate	pf	0.00120789	0.00332586	0.363179	0.718432	0.960901	Amino Acid	Tryptophan Metabolism	15679	5699	59-007	C02470	HMDB0000881
indoxyl glucuronide	pf	-0.00148833	0.00590024	-0.25225	0.802173	0.960978	Amino Acid	Tryptophan Metabolism	52749	2733785	35804-66-1		HMDB0010319
2,4-di-tert-butylphenol	pf	0.00130378	0.00526839	0.247471	0.805842	0.962163	Xenobiotics	Chemical	64328		96-76-4
glucuronide of C14H22O4 (2)*	pf	-0.000790815	0.00319621	-0.247423	0.805879	0.962163	Partially Characterized Molecules	Partially Characterized Molecules	61970
allo-threonine	pf	-0.000558631	0.00231877	-0.240917	0.810881	0.964881	Amino Acid	Glycine, Serine and Threonine Metabolism	15142	99289	28954-12-3	C05519	HMDB0004041
dehydroepiandrosterone sulfate (DHEA-S)	pf	-0.00233412	0.00966059	-0.241613	0.810346	0.964881	Lipid	Androgenic Steroids	32425	12594	651-48-9	C04555	HMDB0001032
1-stearoyl-2-arachidonoyl-GPC (18:0/20:4)	pf	-0.00130126	0.005767	-0.225638	0.822661	0.965437	Lipid	Phosphatidylcholine (PC)	42450	16219824	35418-59-8		HMDB0008048
3-formylindole	pf	-0.000816305	0.00352428	-0.231623	0.818042	0.965437	Xenobiotics	Food Component/Plant	62863	10256	487-89-8	C08493	HMDB29737
alpha-hydroxyisovalerate	pf	0.00101854	0.00436002	0.233609	0.81651	0.965437	Amino Acid	Leucine, Isoleucine and Valine Metabolism	46537	99823	600-37-3		HMDB0000407
glutamine conjugate of C8H12O2 (3)*	pf	0.0012638	0.0054517	0.231817	0.817892	0.965437	Partially Characterized Molecules	Partially Characterized Molecules	62144
heptenedioate (C7:1-DC)*	pf	-0.000617581	0.0027522	-0.224395	0.823621	0.965437	Lipid	Fatty Acid, Dicarboxylate	61866
histidine	pf	0.00133005	0.00574875	0.231363	0.818242	0.965437	Amino Acid	Histidine Metabolism	59	6274	5934-29-2	C00135	HMDB0000177
myristoleoylcarnitine (C14:1)*	pf	-0.00111732	0.00496954	-0.224833	0.823283	0.965437	Lipid	Fatty Acid Metabolism (Acyl Carnitine, Monounsaturated)	48182	129691961	889848-55-9		HMDB0240588
N-acetyl-2-aminoadipate	pf	-0.000459795	0.00203147	-0.226336	0.822122	0.965437	Amino Acid	Lysine Metabolism	63920	443992		C12986
phenylacetylcarnitine	pf	0.00135902	0.00604955	0.224648	0.823426	0.965437	Peptide	Acetylated Peptides	48425	101724840	287108-21-8
choline	pf	0.0009604	0.00435419	0.220569	0.826578	0.967302	Lipid	Phospholipid Metabolism	15506	305	67-48-1	C00114	HMDB0000097
N6-carboxyethyllysine	pf	-0.000669411	0.00310506	-0.215587	0.830433	0.970209	Amino Acid	Lysine Metabolism	37458	23400779	1404785
gamma-glutamylleucine	pf	-0.00124076	0.00591243	-0.209856	0.834872	0.972187	Peptide	Gamma-glutamyl Amino Acid	18369	151023	2566-39-4		HMDB0011171
glucuronide of C12H22O4 (2)*	pf	0.00086407	0.0040839	0.21158	0.833537	0.972187	Partially Characterized Molecules	Partially Characterized Molecules	61875
3-methyl-2-oxobutyrate	pf	-0.000815921	0.00392727	-0.207758	0.836499	0.972482	Amino Acid	Leucine, Isoleucine and Valine Metabolism	44526	49	3715-29-5	C00141	HMDB0000019
1-oleoyl-2-linoleoyl-GPC (18:1/18:2)*	pf	-0.00126158	0.00613611	-0.205599	0.838174	0.972831	Lipid	Phosphatidylcholine (PC)	52453	24778939			HMDB0008105
1-ribosyl-imidazoleacetate*	pf	-0.000574266	0.00293071	-0.195948	0.845669	0.97355	Amino Acid	Histidine Metabolism	61868	440569	29605-99-0	C05131	HMDB0002331
4-hydroxyphenylacetate	pf	-0.00110484	0.00555043	-0.199054	0.843254	0.97355	Amino Acid	Phenylalanine Metabolism	541	127	156-38-7	C00642	HMDB0000020
7-methylguanine	pf	0.000712085	0.00355703	0.200191	0.842372	0.97355	Nucleotide	Purine Metabolism, Guanine containing	35114	135398679	578-76-7	C02242	HMDB0000897
dimethylarginine	pf	-0.000622997	0.00317699	-0.196097	0.845552	0.97355	Amino Acid	Urea cycle; Arginine and Proline Metabolism	15743	123831	65005-57-4	C03626	HMDB0001539
methylsuccinate	pf	0.000503994	0.0025361	0.198728	0.843508	0.97355	Amino Acid	Leucine, Isoleucine and Valine Metabolism	15745	10349	498-21-5		HMDB0001844
cis-3,4-methyleneheptanoylcarnitine	pf	0.000657862	0.0034589	0.190194	0.850144	0.97656	Lipid	Fatty Acid Metabolism (Acyl Carnitine, Medium Chain)	64389
N2,N2-dimethylguanosine	pf	0.00034084	0.001803	0.18904	0.851042	0.97656	Nucleotide	Purine Metabolism, Guanine containing	35137	135501639	2140-67-2		HMDB0004824
gamma-CEHC glucuronide*	pf	0.000568455	0.00309382	0.183739	0.85517	0.97971	Cofactors and Vitamins	Tocopherol Metabolism	42381	121596235
3-indoleglyoxylic acid	pf	0.000714816	0.00394172	0.181346	0.857035	0.98026	Xenobiotics	Food Component/Plant	63583	73863	1477-49-2
fucose	pf	-0.000572847	0.00319602	-0.179238	0.858679	0.980556	Carbohydrate	Aminosugar Metabolism	15587	19466;17106	2438-80-4	C01019,C01018	HMDB0000174,HMDB0029196
3-hydroxybutyroylglycine	pf	-0.000583256	0.00336031	-0.173572	0.8631	0.980787	Lipid	Fatty Acid Metabolism (Acyl Glycine)	62064
alpha-ketoglutaramate*	pf	-0.00042928	0.00244483	-0.175587	0.861527	0.980787	Amino Acid	Glutamate Metabolism	62101	48	18465-19-5	C00940	HMDB0001552
alpha-tocopherol	pf	0.000891375	0.00511839	0.174152	0.862647	0.980787	Cofactors and Vitamins	Tocopherol Metabolism	1561	86472	59-02-9;10191-41-0	C02477	HMDB0001893
isocitrate	pf	0.00077905	0.00457853	0.170153	0.86577	0.980787	Energy	TCA Cycle	12110	5318532	20226-99-7	C00451	HMDB0001874
phenylalanine	pf	0.000660291	0.0038817	0.170104	0.865808	0.980787	Amino Acid	Phenylalanine Metabolism	64	6140	63-91-2	C00079	HMDB0000159
1-palmitoyl-2-docosahexaenoyl-GPC (16:0/22:6)	pf	-0.000879844	0.00601345	-0.146313	0.884428	0.980893	Lipid	Phosphatidylcholine (PC)	52610	6441886	59403-54-2		HMDB0007991
3-heptenoylglutamine	pf	0.000610281	0.00400082	0.152539	0.879548	0.980893	Lipid	Fatty Acid Metabolism (Acyl Glutamine)	61806
3-methyl catechol sulfate (1)	pf	0.000566453	0.00377308	0.15013	0.881436	0.980893	Xenobiotics	Benzoate Metabolism	46165	118431379
arabitol/xylitol	pf	-0.000254647	0.00152822	-0.16663	0.868522	0.980893	Carbohydrate	Pentose Metabolism	48885	6912;94154		C00542,C01904,C00379	HMDB0002917,HMDB0001851,HMDB0000568
arginine	pf	0.000765024	0.00473285	0.161641	0.872423	0.980893	Amino Acid	Urea cycle; Arginine and Proline Metabolism	1638	6322	1119-34-2	C00062	HMDB0000517
cortisol	pf	0.000986356	0.00606246	0.162699	0.871596	0.980893	Lipid	Corticosteroids	1712	5754	50-23-7	C00735	HMDB0000063
cyclo(pro-sulfo-tyr)*	pf	0.000855025	0.00569455	0.150148	0.881422	0.980893	Peptide	Dipeptide	62840
glucuronide of C8H14O2 (6)*	pf	-0.000655592	0.00443345	-0.147874	0.883204	0.980893	Partially Characterized Molecules	Partially Characterized Molecules	61961
glycerol 3-phosphate	pf	0.000566759	0.00369294	0.153471	0.878818	0.980893	Lipid	Glycerolipid Metabolism	43847	754	29849-82-9	C0093	HMDB0000126
mannose	pf	0.000958958	0.0066042	0.145204	0.885297	0.980893	Carbohydrate	Fructose, Mannose and Galactose Metabolism	48153	185698;82308;18950;439680	3458-28-4	C00159,C02209,C00936	HMDB0000169
N-acetyl-aspartyl-glutamate (NAAG)	pf	0.000413388	0.00270191	0.152999	0.879188	0.980893	Amino Acid	Glutamate Metabolism	35665	188803	3106-85-2	C12270	HMDB0001067
N-acetylmethionine sulfoxide	pf	0.000648514	0.00436192	0.148676	0.882575	0.980893	Amino Acid	Methionine, Cysteine, SAM and Taurine Metabolism	45428	11902949	108646-71-5
N-formylmethionine	pf	-0.000747695	0.00470833	-0.158803	0.874644	0.980893	Amino Acid	Methionine, Cysteine, SAM and Taurine Metabolism	2829	439750	4289-98-9	C03145	HMDB0001015
phenylacetylserine	pf	-0.000510863	0.00325701	-0.15685	0.876172	0.980893	Peptide	Acetylated Peptides	54911
1-methylurate	pf	-0.00039467	0.00295308	-0.133647	0.894369	0.985264	Xenobiotics	Xanthine Metabolism	34395	69726	708-79-2	C16359	HMDB0003099
1-palmitoyl-2-arachidonoyl-GPC (16:0/20:4n6)	pf	-0.000770207	0.00573321	-0.134341	0.893824	0.985264	Lipid	Phosphatidylcholine (PC)	52462	10747814	35418-58-7	C05208	HMDB0007982
1-palmitoyl-GPC (16:0)	pf	0.000732857	0.00590777	0.12405	0.901913	0.985264	Lipid	Lysophospholipid	33955	86554	17364-16-8	C04102	HMDB0010382
3-carboxy-4-methyl-5-propyl-2-furanpropanoate (CMPF)	pf	-0.000684739	0.00566204	-0.120935	0.904363	0.985264	Lipid	Fatty Acid, Dicarboxylate	31787	123979	86879-39-2		HMDB0061112
3-hydroxydodecanedioate*	pf	0.000638479	0.00525948	0.121396	0.904001	0.985264	Lipid	Fatty Acid, Dicarboxylate	62915	16663321	34574-69-1		HMDB0000413
5-hydroxyindoleacetate	pf	0.00021587	0.0016999	0.12699	0.899601	0.985264	Amino Acid	Tryptophan Metabolism	437	1826	54-16-0	C05635	HMDB0000763
arachidonate (20:4n6)	pf	0.000840913	0.006769	0.12423	0.901771	0.985264	Lipid	Long Chain Polyunsaturated Fatty Acid (n3 and n6)	1110	444899	506-32-1	C00219	HMDB0001043
maltol sulfate	pf	-0.00103527	0.00845656	-0.122422	0.903193	0.985264	Xenobiotics	Food Component/Plant	48696
phenylacetylglycine	pf	-0.000374564	0.00310333	-0.120697	0.904551	0.985264	Peptide	Acetylated Peptides	33945	68144	500-98-1	C05598	HMDB0000821
succinoyltaurine	pf	0.000458858	0.00349769	0.131189	0.8963	0.985264	Amino Acid	Methionine, Cysteine, SAM and Taurine Metabolism	63678
tetrahydrocorticosterone glucuronide	pf	-0.000658351	0.00508301	-0.12952	0.897612	0.985264	Lipid	Corticosteroids	64410
2,3-dimethylsuccinate	pf	-0.000444588	0.00381902	-0.116414	0.907922	0.985903	Amino Acid	Leucine, Isoleucine and Valine Metabolism	20703	11848	13545-04-5
gamma-glutamylphenylalanine	pf	-0.000502884	0.00426137	-0.11801	0.906665	0.985903	Peptide	Gamma-glutamyl Amino Acid	33422	111299	7432-24-8		HMDB0000594
1,2,3-benzenetriol sulfate (2)	pf	0.000540608	0.00576283	0.0938095	0.925741	0.986781	Xenobiotics	Chemical	48762	54110629;92013662			HMDB0060018,HMDB0060016
1-methyl-4-imidazoleacetate	pf	0.000176753	0.00294011	0.0601179	0.952369	0.986781	Amino Acid	Histidine Metabolism	32350	75810	2625-49-2	C05828	HMDB0002820
3-hydroxyindolin-2-one sulfate	pf	-0.000568823	0.00613008	-0.0927922	0.926544	0.986781	Xenobiotics	Food Component/Plant	48419
3-hydroxymandelate	pf	0.0010761	0.0124844	0.0861956	0.931752	0.986781	Xenobiotics	Benzoate Metabolism	22112	86957	17119-15-2		HMDB0000750
3-hydroxyphenylacetate	pf	-0.000123122	0.00167929	-0.0733181	0.941928	0.986781	Amino Acid	Phenylalanine Metabolism	1413	12122	621-37-4	C05593	HMDB0000440
3-indoxyl sulfate	pf	-0.0005259	0.00580503	-0.0905938	0.928279	0.986781	Amino Acid	Tryptophan Metabolism	27672	10258	2642-37-7		HMDB0000682
3-methyl-2-oxovalerate	pf	-0.000349087	0.00516986	-0.0675234	0.94651	0.986781	Amino Acid	Leucine, Isoleucine and Valine Metabolism	15676	440877;439286	1460-34-0;51829-07-3	C00671,C06008,C03465	HMDB0000491
3-phosphoglycerate	pf	0.000275394	0.00399332	0.0689638	0.945371	0.986781	Carbohydrate	Glycolysis, Gluconeogenesis, and Pyruvate Metabolism	1414	724	80731-10-8	C00597	HMDB0000807
4-ethylphenyl sulfate	pf	0.000439159	0.00619502	0.070889	0.943848	0.986781	Xenobiotics	Benzoate Metabolism	36099	20822574	123-07-9	C13637	HMDB0062551
5-hydroxyhexanoate	pf	0.000556446	0.00509033	0.109314	0.913514	0.986781	Lipid	Fatty Acid, Monohydroxy	31938	170748	44843-89-2		HMDB0000525,HMDB0000409
5-hydroxyindole sulfate	pf	0.00026481	0.00440113	0.0601687	0.952329	0.986781	Amino Acid	Tryptophan Metabolism	52914
6-hydroxyindole sulfate	pf	0.000382055	0.00648627	0.0589021	0.953331	0.986781	Xenobiotics	Chemical	48698	122198196			HMDB0000682
6-oxopiperidine-2-carboxylate	pf	0.000574604	0.00594709	0.0966194	0.923523	0.986781	Amino Acid	Lysine Metabolism	43231	3014237	34622-39-4		HMDB0061705
7,8-dihydroneopterin	pf	0.000350521	0.00569153	0.0615864	0.951207	0.986781	Cofactors and Vitamins	Pterin Metabolism	15689	135398602	1218-98-0	C04874	HMDB0002275
androstenediol (3beta,17beta) disulfate (2)	pf	-0.000497455	0.0050655	-0.0982045	0.922273	0.986781	Lipid	Androgenic Steroids	37203	87120982			HMDB0240313
asparagine	pf	-0.000277	0.00452985	-0.06115	0.951552	0.986781	Amino Acid	Alanine and Aspartate Metabolism	512	6267	70-47-3	C00152	HMDB0000168
cholate	pf	0.000691805	0.00663629	0.104246	0.917509	0.986781	Lipid	Primary Bile Acid Metabolism	22842	221493	81-25-4	C00695	HMDB0000619
dibutyl sulfosuccinate	pf	-0.000502534	0.00738845	-0.0680162	0.94612	0.986781	Xenobiotics	Chemical	63841	423891	5144-51-4
dimethylmalonic acid	pf	0.000289251	0.00275709	0.104912	0.916984	0.986781	Lipid	Fatty Acid, Dicarboxylate	42978	11686	595-46-0		HMDB0002001
erythritol	pf	0.0004594	0.00456966	0.100533	0.920436	0.986781	Xenobiotics	Food Component/Plant	20699	222285	149-32-6	C00503	HMDB0002994
glucarate (saccharate)	pf	-0.000477789	0.00790096	-0.0604723	0.952088	0.986781	Cofactors and Vitamins	Ascorbate and Aldarate Metabolism	1476	33037	5793-88-4	C00818	HMDB0000663
glucose	pf	-0.000671092	0.0076823	-0.0873556	0.930836	0.986781	Carbohydrate	Glycolysis, Gluconeogenesis, and Pyruvate Metabolism	48152	5793	50-99-7	C00031	HMDB0000122
glucuronide of C14H26O4 (1)*	pf	-0.000309342	0.00442044	-0.0699798	0.944567	0.986781	Partially Characterized Molecules	Partially Characterized Molecules	61876
glutamate	pf	-0.000488694	0.00599349	-0.0815374	0.935432	0.986781	Amino Acid	Glutamate Metabolism	57	33032	56-86-0	C00025,C00217	HMDB0000148
glutamine conjugate of C6H10O2 (1)*	pf	-0.000335998	0.00323154	-0.103974	0.917723	0.986781	Partially Characterized Molecules	Partially Characterized Molecules	63657
hexanoyltaurine	pf	-0.000308187	0.0037355	-0.0825024	0.934669	0.986781	Lipid	Endocannabinoid	63224	2245940
leucine	pf	0.000274823	0.00425095	0.0646496	0.948783	0.986781	Amino Acid	Leucine, Isoleucine and Valine Metabolism	60	6106	61-90-5	C00123	HMDB0000687
leucylhydroxyproline*	pf	0.000366647	0.00502747	0.0729289	0.942235	0.986781	Peptide	Dipeptide Derivative	63052	20847829			HMDB0028930
N2-acetyl,N6,N6-dimethyllysine	pf	-0.000460877	0.00534662	-0.0861998	0.931749	0.986781	Amino Acid	Lysine Metabolism	63254
N6-acetyllysine	pf	0.000284033	0.00466192	0.0609261	0.951729	0.986781	Amino Acid	Lysine Metabolism	36752	92832	692-04-6	C02727	HMDB0000206
taurodeoxycholic acid 3-sulfate	pf	0.000746247	0.00740037	0.100839	0.920195	0.986781	Lipid	Secondary Bile Acid Metabolism	62889
taurolithocholate 3-sulfate	pf	-0.000855765	0.00782634	-0.109344	0.91349	0.986781	Lipid	Secondary Bile Acid Metabolism	36850	440071	64936-83-0	C03642	HMDB0002580
pentose acid*	pf	-0.000187276	0.00336166	-0.0557094	0.955858	0.987952	Partially Characterized Molecules	Partially Characterized Molecules	63264	7991		C00803	HMDB0000892
1-methylnicotinamide	pf	0.000154113	0.00524431	0.0293867	0.976706	0.988101	Cofactors and Vitamins	Nicotinate and Nicotinamide Metabolism	27665	457	1005-24-9	C02918	HMDB0000699
3-hydroxyadipate	pf	-0.000354422	0.00760334	-0.046614	0.963059	0.988101	Lipid	Fatty Acid, Dicarboxylate	62069	151913			HMDB0000345
aspartate	pf	-0.000280512	0.00662726	-0.042327	0.966454	0.988101	Amino Acid	Alanine and Aspartate Metabolism	443	5960	56-84-8	C00049	HMDB0000191
beta-citrylglutamate	pf	-6.53554e-05	0.00231037	-0.0282878	0.977577	0.988101	Amino Acid	Glutamate Metabolism	54923	189741	73590-26-8	C20775
biopterin	pf	-0.000125115	0.00295578	-0.0423288	0.966453	0.988101	Cofactors and Vitamins	Tetrahydrobiopterin Metabolism	12358	445040	22150-76-1	C06313	HMDB0000468
carnitine of C10H14O2 (1)*	pf	-8.09015e-05	0.00272692	-0.0296677	0.976483	0.988101	Partially Characterized Molecules	Partially Characterized Molecules	63647
creatine	pf	-0.000380091	0.00825373	-0.0460508	0.963505	0.988101	Amino Acid	Creatine Metabolism	27718	586	57-00-1	C00300	HMDB0000064
diacetylspermidine*	pf	-0.000180064	0.00471212	-0.038213	0.969713	0.988101	Amino Acid	Polyamine Metabolism	62105	132680		C03413	HMDB0002172
fucitol	pf	-5.54845e-05	0.00202976	-0.0273355	0.978332	0.988101	Xenobiotics	Food Component/Plant	38313	445724	13074-06-1
fumarate	pf	-0.000138347	0.00388888	-0.035575	0.971803	0.988101	Energy	TCA Cycle	1643	444972	100-17-8	C00122	HMDB0000134
gamma-glutamylthreonine	pf	-0.000145609	0.00436284	-0.0333749	0.973546	0.988101	Peptide	Gamma-glutamyl Amino Acid	33364	76078708	5652-48-2		HMDB0029159
hypoxanthine	pf	-0.000143931	0.00409114	-0.0351811	0.972115	0.988101	Nucleotide	Purine Metabolism, (Hypo)Xanthine/Inosine containing	3127	790;135398638	68-94-0	C00262	HMDB0000157
methionine sulfoxide	pf	0.000250681	0.00642414	0.0390217	0.969072	0.988101	Amino Acid	Methionine, Cysteine, SAM and Taurine Metabolism	18374	158980	3226-65-1	C02989	HMDB0002005
ornithine	pf	0.000275406	0.00543072	0.0507125	0.959813	0.988101	Amino Acid	Urea cycle; Arginine and Proline Metabolism	1493	6262	3184-13-2	C00077	HMDB0000214
suberate (C8-DC)	pf	9.34796e-05	0.0018936	0.0493662	0.960879	0.988101	Lipid	Fatty Acid, Dicarboxylate	15730	10457	505-48-6	C08278	HMDB0000893
vanillic alcohol sulfate	pf	-0.00024384	0.00885696	-0.0275309	0.978177	0.988101	Amino Acid	Tyrosine Metabolism	48733		754920-02-0		HMDB0041788
3-amino-2-piperidone	pf	-4.76986e-05	0.00210547	-0.0226546	0.982041	0.989026	Amino Acid	Urea cycle; Arginine and Proline Metabolism	62853	5200225	1892-22-4		HMDB0000323
neopterin	pf	-6.75092e-05	0.00278386	-0.0242502	0.980777	0.989026	Cofactors and Vitamins	Pterin Metabolism	35131	135460965;440842	2009-64-5	c05926	HMDB0000845,HMDB0000838
6beta-hydroxycortisol	pf	0.000113838	0.00573531	0.0198487	0.984265	0.989858	Lipid	Corticosteroids	64096	6852390	3078-34-0
8-methoxykynurenate	pf	6.75835e-05	0.00404458	0.0167097	0.986753	0.990231	Amino Acid	Tryptophan Metabolism	62955	76230	2929-14-8	C05830	HMDB0060426
delta-CEHC glucuronide	pf	8.28118e-05	0.00522432	0.0158512	0.987434	0.990231	Cofactors and Vitamins	Tocopherol Metabolism	62286
2-hydroxybutyrate/2-hydroxyisobutyrate	pf	-4.52044e-05	0.00371972	-0.0121526	0.990366	0.991767	Amino Acid	Glutathione Metabolism	52281	4277439;440864		C21297,C05984	HMDB0000729,HMDB00008
phenylalanylhydroxyproline*	pf	-1.23504e-05	0.00502809	-0.00245628	0.998053	0.998053	Peptide	Dipeptide	63039	53480675			HMDB0011176

### Sheet: Mortality - Bact-Seps
name	outcome	estimate	std_error	statistic	fold_change	p_value	adj_p	effect_high_in	SUPER_PATHWAY	SUB_PATHWAY	COMP_ID	PUBCHEM	CAS	KEGG	HMDB
(R)-3-hydroxybutyrylcarnitine	death	0.941838	0.621166	1.51624	0.941838	0.150247	0.716272	Yes	Lipid	Fatty Acid Metabolism (Acyl Carnitine, Hydroxy)	43264	53481617			HMDB0013127
(S)-3-hydroxybutyrylcarnitine	death	1.72708	0.806157	2.14236	1.72708	0.0489789	0.716272	Yes	Lipid	Fatty Acid Metabolism (Acyl Carnitine, Hydroxy)	52984	71464477			HMDB0013127
1-(1-enyl-palmitoyl)-2-arachidonoyl-GPE (P-16:0/20:4)*	death	0.744909	0.455345	1.63592	0.744909	0.122661	0.716272	Yes	Lipid	Plasmalogen	52673	52925126			HMDB0011352
1-carboxyethylvaline	death	-0.718642	0.38835	-1.8505	-0.718642	0.0840365	0.716272	No	Amino Acid	Leucine, Isoleucine and Valine Metabolism	62562
1-methylguanidine	death	1.59875	0.7695	2.07765	1.59875	0.0553296	0.716272	Yes	Amino Acid	Guanidino and Acetamido Metabolism	48114	10111	22661-87-6	C02294	HMDB0001522
1-oleoyl-2-linoleoyl-GPC (18:1/18:2)*	death	1.64593	0.753201	2.18524	1.64593	0.0451481	0.716272	Yes	Lipid	Phosphatidylcholine (PC)	52453	24778939			HMDB0008105
1-palmitoyl-2-arachidonoyl-GPC (16:0/20:4n6)	death	1.22723	0.607707	2.01945	1.22723	0.0616797	0.716272	Yes	Lipid	Phosphatidylcholine (PC)	52462	10747814	35418-58-7	C05208	HMDB0007982
1-palmitoyl-2-linoleoyl-GPC (16:0/18:2)	death	1.18075	0.698844	1.68958	1.18075	0.11178	0.716272	Yes	Lipid	Phosphatidylcholine (PC)	42446	5287971	40811-94-7		HMDB0007973
1-palmitoyl-2-oleoyl-GPC (16:0/18:1)	death	1.57022	0.683509	2.2973	1.57022	0.0364141	0.716272	Yes	Lipid	Phosphatidylcholine (PC)	52461	6436017	26853-31-6;26853-31-6	C13875	HMDB0007972
1-stearoyl-2-arachidonoyl-GPC (18:0/20:4)	death	1.24428	0.686666	1.81207	1.24428	0.0900399	0.716272	Yes	Lipid	Phosphatidylcholine (PC)	42450	16219824	35418-59-8		HMDB0008048
1-stearoyl-2-arachidonoyl-GPE (18:0/20:4)	death	1.05372	0.592644	1.778	1.05372	0.0956768	0.716272	Yes	Lipid	Phosphatidylethanolamine (PE)	52447	5289133		C05210	HMDB0009003
1-stearoyl-2-linoleoyl-GPC (18:0/18:2)*	death	1.38146	0.747413	1.84832	1.38146	0.0843669	0.716272	Yes	Lipid	Phosphatidylcholine (PC)	52452	6441487			HMDB0008039
1-stearoyl-2-oleoyl-GPC (18:0/18:1)	death	1.58997	0.747359	2.12745	1.58997	0.0503789	0.716272	Yes	Lipid	Phosphatidylcholine (PC)	52438	24778825	56421-10-4		HMDB0008038
11-ketoetiocholanolone glucuronide	death	-1.55257	0.823658	-1.88497	-1.55257	0.0789578	0.716272	No	Lipid	Androgenic Steroids	47135		17181-16-7
2,6-dihydroxybenzoic acid	death	-1.35787	0.631521	-2.15015	-1.35787	0.0482609	0.716272	No	Xenobiotics	Drug - Topical Agents	63042	9338	303-07-1		HMDB0013676
2-aminoadipate	death	-1.3536	0.724559	-1.86817	-1.3536	0.0813972	0.716272	No	Amino Acid	Lysine Metabolism	6146	92136	542-32-5;1118-90-7	C00956	HMDB0000510
2-hydroxyglutarate	death	1.40406	0.624117	2.24967	1.40406	0.0399136	0.716272	Yes	Lipid	Fatty Acid, Dicarboxylate	37253	43	40951-21-1	C02630	HMDB0059655
2-oxindole-3-acetate	death	-0.875266	0.579707	-1.50984	-0.875266	0.151859	0.716272	No	Xenobiotics	Food Component/Plant	40479	3080590	2971-31-5		HMDB0035514
2-oxoadipate	death	1.58185	0.881362	1.79478	1.58185	0.0928633	0.716272	Yes	Amino Acid	Lysine Metabolism	38347	71	3184-35-8	C00322	HMDB0000225
2R,3R-dihydroxybutyrate	death	-1.13006	0.728281	-1.55168	-1.13006	0.141579	0.716272	No	Lipid	Fatty Acid, Dihydroxy	63109	13120901	759-06-8		HMDB0000498
3-(3-amino-3-carboxypropyl)uridine*	death	0.494945	0.255714	1.93554	0.494945	0.0720044	0.716272	Yes	Nucleotide	Pyrimidine Metabolism, Uracil containing	62924	171198	52745-94-5
3-carboxy-4-methyl-5-propyl-2-furanpropanoate (CMPF)	death	-1.87849	1.17285	-1.60165	-1.87849	0.130078	0.716272	No	Lipid	Fatty Acid, Dicarboxylate	31787	123979	86879-39-2		HMDB0061112
3-formylindole	death	-1.35984	0.842181	-1.61467	-1.35984	0.127216	0.716272	No	Xenobiotics	Food Component/Plant	62863	10256	487-89-8	C08493	HMDB29737
3-hydroxy-2-ethylpropionate	death	-1.38074	0.846407	-1.63129	-1.38074	0.123641	0.716272	No	Amino Acid	Leucine, Isoleucine and Valine Metabolism	32397	188979	4374-62-3		HMDB0000396
3-hydroxy-2-methylbutyrate	death	-0.982065	0.597683	-1.64312	-0.982065	0.12115	0.716272	No	Amino Acid	Leucine, Isoleucine and Valine Metabolism	32440	160471	473-86-9		HMDB0000354
3-hydroxydecanoylcarnitine	death	1.71827	1.05411	1.63006	1.71827	0.123902	0.716272	Yes	Lipid	Fatty Acid Metabolism (Acyl Carnitine, Hydroxy)	63358	121454166			HMDB0061636
3-methoxycatechol sulfate (2)	death	1.12976	0.504382	2.23989	1.12976	0.0406694	0.716272	Yes	Xenobiotics	Benzoate Metabolism	48752
3-methoxytyramine sulfate	death	0.779616	0.534242	1.45929	0.779616	0.165108	0.716272	Yes	Amino Acid	Tyrosine Metabolism	44618	54133459
3-methyl catechol sulfate (1)	death	-1.95555	0.913195	-2.14144	-1.95555	0.0490639	0.716272	No	Xenobiotics	Benzoate Metabolism	46165	118431379
4-acetamidobutanoate	death	-0.650371	0.374714	-1.73565	-0.650371	0.103116	0.716272	No	Amino Acid	Polyamine Metabolism	1558	18189	3025-96-5	C02946	HMDB0003681
4-hydroxyphenylacetoylcarnitine	death	1.78962	1.10528	1.61916	1.78962	0.126243	0.716272	Yes	Amino Acid	Tyrosine Metabolism	52932
4-hydroxyphenylacetylglutamine	death	1.98919	1.11515	1.78379	1.98919	0.0946978	0.716272	Yes	Peptide	Acetylated Peptides	55017
4-ureidobutyrate	death	-1.64779	0.657411	-2.50648	-1.64779	0.0241941	0.716272	No	Nucleotide	Pyrimidine Metabolism, Uracil containing	22118	1571307	259232
5-dodecenoylcarnitine (C12:1)	death	1.39236	0.807798	1.72365	1.39236	0.105315	0.716272	Yes	Lipid	Fatty Acid Metabolism (Acyl Carnitine, Monounsaturated)	61769	91825571			HMDB13326
5-hydroxyhexanoate	death	-1.67732	0.728916	-2.30112	-1.67732	0.0361461	0.716272	No	Lipid	Fatty Acid, Monohydroxy	31938	170748	44843-89-2		HMDB0000525,HMDB0000409
5alpha-pregnan-3beta,20alpha-diol disulfate	death	-1.26517	0.712113	-1.77664	-1.26517	0.0959072	0.716272	No	Lipid	Progestin Steroids	37198	118703093			HMDB0094650
6-oxopiperidine-2-carboxylate	death	-1.40832	0.57947	-2.43036	-1.40832	0.0281039	0.716272	No	Amino Acid	Lysine Metabolism	43231	3014237	34622-39-4		HMDB0061705
7,8-dihydroneopterin	death	3.24065	1.33474	2.42793	3.24065	0.0282385	0.716272	Yes	Cofactors and Vitamins	Pterin Metabolism	15689	135398602	1218-98-0	C04874	HMDB0002275
8-methoxykynurenate	death	1.42536	0.885721	1.60927	1.42536	0.128397	0.716272	Yes	Amino Acid	Tryptophan Metabolism	62955	76230	2929-14-8	C05830	HMDB0060426
adipate	death	2.02174	0.665782	3.03663	2.02174	0.00832737	0.716272	Yes	Lipid	Fatty Acid, Dicarboxylate	21134	196	124-04-9	C06104	HMDB0000448
adipoylcarnitine (C6-DC)	death	1.39818	0.538795	2.59501	1.39818	0.0202997	0.716272	Yes	Lipid	Fatty Acid Metabolism (Acyl Carnitine, Dicarboxylate)	52988	71296139			HMDB0061677
alanylleucine	death	1.77147	1.10289	1.6062	1.77147	0.129072	0.716272	Yes	Peptide	Dipeptide	37093	259583	1638-60-4		HMDB0028691
allantoin	death	1.36723	0.920585	1.48518	1.36723	0.158209	0.716272	Yes	Nucleotide	Purine Metabolism, (Hypo)Xanthine/Inosine containing	1107	204;439714;439713	97-59-6	C02350,C02348,C01551	HMDB0000462
alpha-CMBHC glucuronide	death	1.10151	0.412603	2.66967	1.10151	0.0174899	0.716272	Yes	Cofactors and Vitamins	Tocopherol Metabolism	63926
alpha-tocopherol	death	1.01776	0.567235	1.79424	1.01776	0.0929521	0.716272	Yes	Cofactors and Vitamins	Tocopherol Metabolism	1561	86472	59-02-9;10191-41-0	C02477	HMDB0001893
androsterone sulfate	death	-1.90691	1.2649	-1.50755	-1.90691	0.15244	0.716272	No	Lipid	Androgenic Steroids	31591	159663	2479-86-9		HMDB0002759
arabonate/xylonate	death	0.424099	0.290146	1.46167	0.424099	0.164464	0.716272	Yes	Carbohydrate	Pentose Metabolism	48255	122045;6602431		C00502,C05411	HMDB0000539
argininate*	death	-0.809276	0.532381	-1.52011	-0.809276	0.149281	0.716272	No	Amino Acid	Urea cycle; Arginine and Proline Metabolism	57461	160437	157-07-3		HMDB0003148
dimethylarginine	death	-1.06755	0.668985	-1.59577	-1.06755	0.131389	0.716272	No	Amino Acid	Urea cycle; Arginine and Proline Metabolism	15743	123831	65005-57-4	C03626	HMDB0001539
azeloylcarnitine (C9-DC)	death	1.0464	0.678199	1.54291	1.0464	0.143683	0.716272	Yes	Lipid	Fatty Acid Metabolism (Acyl Carnitine, Dicarboxylate)	52943
behenoyl sphingomyelin (d18:1/22:0)*	death	0.713348	0.468635	1.52218	0.713348	0.148763	0.716272	Yes	Lipid	Sphingomyelins	48492	44260125			HMDB0012103
carnitine of C10H14O2 (1)*	death	1.22289	0.795844	1.5366	1.22289	0.145214	0.716272	Yes	Partially Characterized Molecules	Partially Characterized Molecules	63647
carnitine of C10H14O2 (2)*	death	1.0588	0.521554	2.03009	1.0588	0.060471	0.716272	Yes	Partially Characterized Molecules	Partially Characterized Molecules	63648
carnosine	death	-1.38374	0.883441	-1.5663	-1.38374	0.138127	0.716272	No	Amino Acid	Histidine Metabolism	1768	439224	305-84-0	C00386	HMDB0000033
catechol sulfate	death	-1.68637	0.840304	-2.00686	-1.68637	0.0631372	0.716272	No	Xenobiotics	Benzoate Metabolism	35320	3083879	4918-96-1		HMDB0059724
cholesterol	death	1.08155	0.610254	1.7723	1.08155	0.096649	0.716272	Yes	Lipid	Sterol	63	6432564;11025495;5997	57-88-5	C00187	HMDB0000067
choline	death	0.988691	0.648598	1.52435	0.988691	0.148225	0.716272	Yes	Lipid	Phospholipid Metabolism	15506	305	67-48-1	C00114	HMDB0000097
citramalate	death	1.01964	0.643255	1.58512	1.01964	0.133791	0.716272	Yes	Amino Acid	Glutamate Metabolism	22158	1081	1583974	C00815	HMDB0000426
cortisol 21-glucuronide	death	0.708725	0.448466	1.58033	0.708725	0.134884	0.716272	Yes	Lipid	Corticosteroids	47400
cyclo(gly-pro)	death	-1.84504	0.967428	-1.90716	-1.84504	0.0758359	0.716272	No	Peptide	Dipeptide	37077	193540	3705-27-9
cyclo(pro-hydroxypro)*	death	-0.975353	0.63845	-1.52769	-0.975353	0.1474	0.716272	No	Peptide	Dipeptide	62920
cyclo(pro-sulfo-tyr)*	death	-1.33031	0.603054	-2.20595	-1.33031	0.0433994	0.716272	No	Peptide	Dipeptide	62840
cysteine	death	-0.80838	0.463258	-1.74499	-0.80838	0.101433	0.716272	No	Amino Acid	Methionine, Cysteine, SAM and Taurine Metabolism	1868	5862	52-90-4;56-89-3	C00097	HMDB0000574
cysteine s-sulfate	death	-0.887564	0.496812	-1.78652	-0.887564	0.0942386	0.716272	No	Amino Acid	Methionine, Cysteine, SAM and Taurine Metabolism	22176	115015	1637-71-4	C05824	HMDB0000731
cysteinylglycine	death	-1.14872	0.737535	-1.55751	-1.14872	0.140194	0.716272	No	Amino Acid	Glutathione Metabolism	35637	439498	19246-18-5	C01419	HMDB0000078
decanoylcarnitine (C10)	death	1.73194	0.749271	2.31151	1.73194	0.0354271	0.716272	Yes	Lipid	Fatty Acid Metabolism (Acyl Carnitine, Medium Chain)	33941	10245190	1492-27-9		HMDB0000651
dehydroascorbate	death	0.518492	0.358728	1.44537	0.518492	0.168923	0.716272	Yes	Cofactors and Vitamins	Ascorbate and Aldarate Metabolism	1659	440667	490-83-5	C05422	HMDB0001264
etiocholanolone glucuronide	death	-1.62785	0.780643	-2.08526	-1.62785	0.0545451	0.716272	No	Lipid	Androgenic Steroids	47112	270605	621890		HMDB0004484
fructosyllysine	death	-0.613225	0.424018	-1.44622	-0.613225	0.168686	0.716272	No	Amino Acid	Lysine Metabolism	46227	9839580	21291-40-7		HMDB0034879
fucitol	death	0.500472	0.25237	1.98308	0.500472	0.0659768	0.716272	Yes	Xenobiotics	Food Component/Plant	38313	445724	13074-06-1
GlcNAc sulfate conjugate of C21H34O2 steroid	death	-0.987317	0.632297	-1.56148	-0.987317	0.139259	0.716272	No	Partially Characterized Molecules	Partially Characterized Molecules	63699
glucarate (saccharate)	death	2.53906	1.55408	1.63381	2.53906	0.123108	0.716272	Yes	Cofactors and Vitamins	Ascorbate and Aldarate Metabolism	1476	33037	5793-88-4	C00818	HMDB0000663
glucuronide of C10H14O2 (7)*	death	1.14423	0.7481	1.52952	1.14423	0.146948	0.716272	Yes	Partially Characterized Molecules	Partially Characterized Molecules	61899
glucuronide of C12H20O3 (3)*	death	1.00109	0.546986	1.83018	1.00109	0.0871641	0.716272	Yes	Partially Characterized Molecules	Partially Characterized Molecules	61968
glucuronide of C14H22O4 (2)*	death	0.598093	0.37364	1.60072	0.598093	0.130285	0.716272	Yes	Partially Characterized Molecules	Partially Characterized Molecules	61970
glucuronide of C8H14O2 (6)*	death	1.57396	1.04836	1.50136	1.57396	0.154019	0.716272	Yes	Partially Characterized Molecules	Partially Characterized Molecules	61961
glutamine conjugate of C8H12O2 (1)*	death	1.16686	0.549712	2.12268	1.16686	0.0508352	0.716272	Yes	Partially Characterized Molecules	Partially Characterized Molecules	62142
glutamine conjugate of C8H12O2 (2)*	death	1.20889	0.552393	2.18847	1.20889	0.0448717	0.716272	Yes	Partially Characterized Molecules	Partially Characterized Molecules	62143
glutarate (C5-DC)	death	1.17537	0.811801	1.44785	1.17537	0.168237	0.716272	Yes	Lipid	Fatty Acid, Dicarboxylate	396	743;4418048	110-94-1	C00489	HMDB0000661
glycerophosphoinositol*	death	0.580877	0.37145	1.56381	0.580877	0.13871	0.716272	Yes	Lipid	Phospholipid Metabolism	52307	167572	16824-65-0
glycerophosphorylcholine (GPC)	death	1.28637	0.691355	1.86065	1.28637	0.0825115	0.716272	Yes	Lipid	Phospholipid Metabolism	15990	71920	28319-77-9	C00670	HMDB0000086
glycochenodeoxycholate glucuronide (1)	death	-2.16959	0.772288	-2.8093	-2.16959	0.0132094	0.716272	No	Lipid	Primary Bile Acid Metabolism	52983	44263370			HMDB0002579
glycodeoxycholate 3-sulfate	death	-2.58677	0.848353	-3.04916	-2.58677	0.00811736	0.716272	No	Lipid	Secondary Bile Acid Metabolism	52975	101602538
glycolithocholate sulfate*	death	-2.10384	0.957435	-2.19737	-2.10384	0.0441162	0.716272	No	Lipid	Secondary Bile Acid Metabolism	32620	72222	15324-64-8	C11301	HMDB0002639
glycylleucine	death	1.21648	0.790607	1.53866	1.21648	0.144712	0.716272	Yes	Peptide	Dipeptide	34398	92843	869-19-2	C02155	HMDB0000759
hexanoylcarnitine (C6)	death	2.2129	0.718748	3.07883	2.2129	0.00764047	0.716272	Yes	Lipid	Fatty Acid Metabolism (Acyl Carnitine, Medium Chain)	32328	6426853	6920-35-0		HMDB0000756
hexanoyltaurine	death	1.26583	0.551137	2.29675	1.26583	0.0364522	0.716272	Yes	Lipid	Endocannabinoid	63224	2245940
homovanillate sulfate	death	1.64951	0.710192	2.32262	1.64951	0.0346726	0.716272	Yes	Amino Acid	Tyrosine Metabolism	38349	29981063	38339-06-9		HMDB11719
hydroquinone sulfate	death	1.01138	0.540273	1.87197	1.01138	0.0808399	0.716272	Yes	Xenobiotics	Drug - Topical Agents	35322	161220	123-31-9	C00530	HMDB0240263
indoleacetate	death	-1.81082	1.13197	-1.59971	-1.81082	0.130509	0.716272	No	Amino Acid	Tryptophan Metabolism	27513	802	6505-45-9	C00954	HMDB0000197
indolelactate	death	-1.23143	0.767217	-1.60506	-1.23143	0.129324	0.716272	No	Amino Acid	Tryptophan Metabolism	18349	92904	832-97-3	C02043	HMDB0000671
inosine	death	1.03635	0.61499	1.68515	1.03635	0.112645	0.716272	Yes	Nucleotide	Purine Metabolism, (Hypo)Xanthine/Inosine containing	1123	6021	58-63-9	C00294	HMDB0000195
isoleucylhydroxyproline*	death	-1.50112	0.814238	-1.84359	-1.50112	0.0850884	0.716272	No	Peptide	Dipeptide Derivative	63051	61158802			HMDB0028908
isoputreanine	death	0.961434	0.481572	1.99645	0.961434	0.0643667	0.716272	Yes	Amino Acid	Polyamine Metabolism	57566	171763	53185-44-7		HMDB0006009
isovalerylglutamine	death	-0.670278	0.457023	-1.46662	-0.670278	0.163131	0.716272	No	Amino Acid	Leucine, Isoleucine and Valine Metabolism	54913
isoxanthopterin	death	1.3163	0.815071	1.61495	1.3163	0.127155	0.716272	Yes	Cofactors and Vitamins	Pterin Metabolism	27732	135398700	529-69-1	C03975	HMDB0000704
laurylcarnitine (C12)	death	1.16616	0.7514	1.55198	1.16616	0.141507	0.716272	Yes	Lipid	Fatty Acid Metabolism (Acyl Carnitine, Medium Chain)	34534	168381	25518-54-1		HMDB000225
leucylhydroxyproline*	death	-1.87521	0.879943	-2.13105	-1.87521	0.0500375	0.716272	No	Peptide	Dipeptide Derivative	63052	20847829			HMDB0028930
malate	death	1.48148	0.732723	2.02188	1.48148	0.0614014	0.716272	Yes	Energy	TCA Cycle	1303	525	6915-15-7	C00497,C00149,C00711	HMDB0000744,HMDB0031518,HMDB0000156
mannonate*	death	0.792456	0.383089	2.06859	0.792456	0.0562769	0.716272	Yes	Xenobiotics	Food Component/Plant	62864	3246006	642-99-9
mesaconate (methylfumarate)	death	0.894621	0.538827	1.66031	0.894621	0.117606	0.716272	Yes	Energy	TCA Cycle	18493	638129	498-24-8	C01732	HMDB0000749
methylmalonate (MMA)	death	-2.32149	1.2425	-1.8684	-2.32149	0.0813642	0.716272	No	Lipid	Fatty Acid Metabolism (also BCAA Metabolism)	1496	487	516-05-2	C02170	HMDB0000202
myristoleoylcarnitine (C14:1)*	death	1.36716	0.717855	1.9045	1.36716	0.0762038	0.716272	Yes	Lipid	Fatty Acid Metabolism (Acyl Carnitine, Monounsaturated)	48182	129691961	889848-55-9		HMDB0240588
N,N,N-trimethyl-5-aminovalerate	death	1.83905	1.22877	1.49666	1.83905	0.155226	0.716272	Yes	Amino Acid	Lysine Metabolism	57687	14274897
N-acetyl-beta-alanine	death	-0.769488	0.413071	-1.86285	-0.769488	0.0821845	0.716272	No	Nucleotide	Pyrimidine Metabolism, Uracil containing	37432	76406	3025-95-4	C01073	HMDB0061880
N-acetylarginine	death	-1.39135	0.57718	-2.4106	-1.39135	0.0292129	0.716272	No	Amino Acid	Urea cycle; Arginine and Proline Metabolism	33953	67427	155-84-0	C02562	HMDB0004620
N-acetylasparagine	death	-1.6037	0.485299	-3.30455	-1.6037	0.00481375	0.716272	No	Amino Acid	Alanine and Aspartate Metabolism	33942	99715	4033-40-3		HMDB0006028
N-acetylaspartate (NAA)	death	0.754731	0.505499	1.49304	0.754731	0.156161	0.716272	Yes	Amino Acid	Alanine and Aspartate Metabolism	22185	65065	997-55-7;997-55-7	C01042	HMDB0000812
N-acetylglucosaminitol	death	0.604744	0.394706	1.53214	0.604744	0.146305	0.716272	Yes	Carbohydrate	Aminosugar Metabolism	63817	165206	4271-28-7
N-acetylglutamate	death	1.07915	0.734034	1.47016	1.07915	0.162181	0.716272	Yes	Amino Acid	Glutamate Metabolism	15720	70914	1430871	C00624	HMDB0001138
N-acetylglutamine	death	-0.948805	0.554918	-1.70981	-0.948805	0.1079	0.716272	No	Amino Acid	Glutamate Metabolism	33943	182230	2490-97-3	C02716	HMDB0006029
N-acetylhomocitrulline	death	-1.44019	0.711952	-2.02287	-1.44019	0.0612884	0.716272	No	Amino Acid	Urea cycle; Arginine and Proline Metabolism	62707
N-acetylisoleucine	death	-1.43439	0.755994	-1.89736	-1.43439	0.0772015	0.716272	No	Amino Acid	Leucine, Isoleucine and Valine Metabolism	33967	306109	3077-46-1		HMDB0061684
N-acetylleucine	death	-1.43049	0.775803	-1.84388	-1.43049	0.0850438	0.716272	No	Amino Acid	Leucine, Isoleucine and Valine Metabolism	1587	70912	1188-21-2	C02710	HMDB0011756
N-acetylmethionine sulfoxide	death	-1.397	0.655132	-2.13239	-1.397	0.0499107	0.716272	No	Amino Acid	Methionine, Cysteine, SAM and Taurine Metabolism	45428	11902949	108646-71-5
N-acetyltaurine	death	0.530728	0.34191	1.55224	0.530728	0.141444	0.716272	Yes	Amino Acid	Methionine, Cysteine, SAM and Taurine Metabolism	48187	159864			HMDB0240253
N-acetylvaline	death	-1.01532	0.570998	-1.77815	-1.01532	0.0956512	0.716272	No	Amino Acid	Leucine, Isoleucine and Valine Metabolism	1591	66789	96-81-1		HMDB0011757
1-methylguanosine	death	1.10412	0.586014	1.88411	1.10412	0.0790806	0.716272	Yes	Nucleotide	Purine Metabolism, Guanine containing	31609	96373	2140-65-0		HMDB0001563
N1-methylinosine	death	0.808731	0.466407	1.73396	0.808731	0.103423	0.716272	Yes	Nucleotide	Purine Metabolism, (Hypo)Xanthine/Inosine containing	48351	650095	20245-33-4		HMDB0002721
N2,N2-dimethylguanosine	death	0.79203	0.505103	1.56806	0.79203	0.137718	0.716272	Yes	Nucleotide	Purine Metabolism, Guanine containing	35137	135501639	2140-67-2		HMDB0004824
N2,N6-diacetyllysine	death	-1.06327	0.610054	-1.74292	-1.06327	0.101804	0.716272	No	Amino Acid	Lysine Metabolism	48455	91827	499-86-5
N2-acetyl,N6-methyllysine	death	-1.4629	0.540395	-2.7071	-1.4629	0.016226	0.716272	No	Amino Acid	Lysine Metabolism	62954
N2-acetyllysine	death	-0.669931	0.306976	-2.18236	-0.669931	0.0453971	0.716272	No	Amino Acid	Lysine Metabolism	36751	92907	1946-82-3	C12989	HMDB0000446
N6-succinyladenosine	death	0.703197	0.376428	1.86808	0.703197	0.0814111	0.716272	Yes	Nucleotide	Purine Metabolism, Adenine containing	48130	165243	4542-23-8		HMDB0000912
neopterin	death	1.19836	0.610376	1.96332	1.19836	0.0684249	0.716272	Yes	Cofactors and Vitamins	Pterin Metabolism	35131	135460965;440842	2009-64-5	c05926	HMDB0000845,HMDB0000838
octanoylcarnitine (C8)	death	2.22831	0.891713	2.4989	2.22831	0.0245589	0.716272	Yes	Lipid	Fatty Acid Metabolism (Acyl Carnitine, Medium Chain)	33936	11953814;123701	3671-77-0	C02838	HMDB0000791
palmitoyl sphingomyelin (d18:1/16:0)	death	1.02519	0.606503	1.69032	1.02519	0.111635	0.716272	Yes	Lipid	Sphingomyelins	37506	9939941	6254-89-3		HMDB0010169
phenylacetylmethionine	death	-1.31262	0.849059	-1.54597	-1.31262	0.142947	0.716272	No	Peptide	Acetylated Peptides	54736
phenylacetyltaurine	death	-1.02924	0.698458	-1.4736	-1.02924	0.161265	0.716272	No	Peptide	Acetylated Peptides	63154	2179693	33953-90-1
phenylacetylthreonine	death	-1.0078	0.586255	-1.71906	-1.0078	0.106166	0.716272	No	Peptide	Acetylated Peptides	54915
phosphate	death	-0.819438	0.566339	-1.4469	-0.819438	0.168498	0.716272	No	Energy	Oxidative Phosphorylation	42109	1061	7664-38-2	C00009	HMDB0001429
pregnanediol-3-glucuronide	death	-2.71505	0.766324	-3.54295	-2.71505	0.00295159	0.716272	No	Lipid	Progestin Steroids	40708	123796	1852-49-9		HMDB0010318
prolylhydroxyproline	death	-1.55862	0.606626	-2.56932	-1.55862	0.021363	0.716272	No	Amino Acid	Urea cycle; Arginine and Proline Metabolism	35127	11902893	18684-24-7		HMDB0006695
prolylglycine	death	-1.11526	0.382054	-2.91911	-1.11526	0.0105766	0.716272	No	Peptide	Dipeptide	40703	6426709	2578-57-6		HMDB0011178
propyl 4-hydroxybenzoate sulfate	death	-2.7761	1.32785	-2.09067	-2.7761	0.0539942	0.716272	No	Xenobiotics	Benzoate Metabolism	48460	131838881	162338-10-5		HMDB0135261
pterin	death	-0.813749	0.429354	-1.89528	-0.813749	0.0774928	0.716272	No	Cofactors and Vitamins	Pterin Metabolism	43023	135398660	22363-60-4	C00715	HMDB0000802
quinolinate	death	1.18268	0.801973	1.47472	1.18268	0.160967	0.716272	Yes	Cofactors and Vitamins	Nicotinate and Nicotinamide Metabolism	1899	1066	89-00-9	C03722	HMDB0000232
ribonate	death	0.559629	0.181015	3.09162	0.559629	0.00744357	0.716272	Yes	Carbohydrate	Pentose Metabolism	27731	5460677	1255190	C01685	HMDB0000867
S-carboxyethylcysteine	death	-0.90745	0.513381	-1.7676	-0.90745	0.0974592	0.716272	No	Amino Acid	Methionine, Cysteine, SAM and Taurine Metabolism	64177		4033-46-9
S-carboxymethyl-L-cysteine	death	-1.59158	0.8429	-1.88822	-1.59158	0.0784931	0.716272	No	Xenobiotics	Drug - Other	47897	193653	638-23-3	C03727	HMDB0029415
S-methylcysteine sulfoxide	death	-1.43455	0.764076	-1.8775	-1.43455	0.0800343	0.716272	No	Amino Acid	Methionine, Cysteine, SAM and Taurine Metabolism	43378	82142	6853-87-8		HMDB0029432
saccharin	death	4.11909	1.69874	2.42479	4.11909	0.0284125	0.716272	Yes	Xenobiotics	Food Component/Plant	21151	5143	81-07-2	C12283	HMDB0029723
sphingomyelin (d18:1/24:1, d18:2/24:0)*	death	1.54105	0.653837	2.35693	1.54105	0.032438	0.716272	Yes	Lipid	Sphingomyelins	47153	44260126	94359-13-4		HMDB0012107
sphingomyelin (d18:2/24:1, d18:1/24:2)*	death	1.55188	0.746572	2.07867	1.55188	0.0552244	0.716272	Yes	Lipid	Sphingomyelins	52437	85336023
stachydrine	death	2.24159	1.28386	1.74597	2.24159	0.101257	0.716272	Yes	Xenobiotics	Food Component/Plant	34384	115244	4136-37-2	C10172	HMDB0004827
suberate (C8-DC)	death	-0.546411	0.348888	-1.56615	-0.546411	0.138163	0.716272	No	Lipid	Fatty Acid, Dicarboxylate	15730	10457	505-48-6	C08278	HMDB0000893
suberoylcarnitine (C8-DC)	death	1.5044	0.536469	2.80427	1.5044	0.0133442	0.716272	Yes	Lipid	Fatty Acid Metabolism (Acyl Carnitine, Dicarboxylate)	52990
succinoyltaurine	death	0.647911	0.4483	1.44526	0.647911	0.168951	0.716272	Yes	Amino Acid	Methionine, Cysteine, SAM and Taurine Metabolism	63678
succinylcarnitine (C4-DC)	death	-0.572521	0.383726	-1.492	-0.572521	0.156429	0.716272	No	Energy	TCA Cycle	37058	71464481	256928-74-2		HMDB0061717
succinylglutamine	death	0.87713	0.573467	1.52952	0.87713	0.146948	0.716272	Yes	Amino Acid	Glutamate Metabolism	55014
sucralose	death	1.56189	0.738608	2.11463	1.56189	0.0516127	0.716272	Yes	Xenobiotics	Food Component/Plant	36649	71485	56038-13-2	C12285	HMDB0031554
sulfate*	death	-1.4545	0.717927	-2.02596	-1.4545	0.0609368	0.716272	No	Xenobiotics	Chemical	46960	5152822	14808-79-8	C00059	HMDB01448
taurochenodeoxycholic acid 3-sulfate	death	-2.0841	1.36142	-1.53082	-2.0841	0.146628	0.716272	No	Lipid	Secondary Bile Acid Metabolism	62890	52931550			HMDB0002486
taurodeoxycholic acid 3-sulfate	death	-1.54228	0.886827	-1.7391	-1.54228	0.102492	0.716272	No	Lipid	Secondary Bile Acid Metabolism	62889
tetrahydrocortisol sulfate (1)	death	-1.74169	0.841676	-2.06932	-1.74169	0.0562008	0.716272	No	Lipid	Corticosteroids	62793
thioproline	death	-0.692355	0.440494	-1.57177	-0.692355	0.136855	0.716272	No	Xenobiotics	Chemical	53231	93176	34592-47-4
tigloylglycine	death	-1.02788	0.492582	-2.08671	-1.02788	0.0543971	0.716272	No	Amino Acid	Leucine, Isoleucine and Valine Metabolism	1598	6441567	35842-45-6		HMDB0000959
trans-urocanate	death	1.10173	0.694754	1.58579	1.10173	0.133639	0.716272	Yes	Amino Acid	Histidine Metabolism	607	736715	104-98-3	C00785	HMDB0000301
tricarballylate	death	-1.8241	1.22741	-1.48614	-1.8241	0.157956	0.716272	No	Energy	TCA Cycle	15729	14925	99-14-9	C19806	HMDB0031193
tryptophan	death	-1.08663	0.747356	-1.45396	-1.08663	0.166561	0.716272	No	Amino Acid	Tryptophan Metabolism	54	6305	73-22-3	C00078	HMDB0000929
tyrosine	death	-0.892008	0.606554	-1.47062	-0.892008	0.16206	0.716272	No	Amino Acid	Tyrosine Metabolism	1299	6057	60-18-4	C00082	HMDB0000158
umbelliferone sulfate	death	-2.67416	0.743125	-3.59854	-2.67416	0.00263355	0.716272	No	Xenobiotics	Food Component/Plant	48674	129659	69526-88-1		HMDB0240565
urea	death	-0.833284	0.383242	-2.1743	-0.833284	0.0460982	0.716272	No	Amino Acid	Urea cycle; Arginine and Proline Metabolism	1670	1176	57-13-6	C00086	HMDB0000294
uridine	death	0.7083	0.363873	1.94656	0.7083	0.0705653	0.716272	Yes	Nucleotide	Pyrimidine Metabolism, Uracil containing	606	6029	58-96-8	C00299	HMDB0000296
valylleucine	death	1.46792	1.01375	1.44802	1.46792	0.168191	0.716272	Yes	Peptide	Dipeptide	39994	352039	22906-55-4		HMDB0029131
vanillactate	death	1.46086	0.750125	1.9475	1.46086	0.070444	0.716272	Yes	Amino Acid	Tyrosine Metabolism	54910	160637	2475-56-1		HMDB0000913
vanillylmandelate (VMA)	death	1.08661	0.55563	1.95564	1.08661	0.0693984	0.716272	Yes	Amino Acid	Tyrosine Metabolism	1567	1245	55-10-7	C05584	HMDB0000291
3-hydroxyphenylacetate	death	-0.61098	0.425048	-1.43744	-0.61098	0.171127	0.721176	No	Amino Acid	Phenylalanine Metabolism	1413	12122	621-37-4	C05593	HMDB0000440
hexanoylglutamine	death	1.00584	0.706945	1.4228	1.00584	0.175257	0.729895	Yes	Lipid	Fatty Acid Metabolism (Acyl Glutamine)	54907
phenylacetylalanine	death	-1.23681	0.868744	-1.42367	-1.23681	0.175009	0.729895	No	Peptide	Acetylated Peptides	57645	564251	17966-65-3
2-oxo-1-pyrrolidinepropionate	death	0.732565	0.519418	1.41036	0.732565	0.178834	0.731876	Yes	Xenobiotics	Chemical	40452	3146688	77191-38-9
21-hydroxypregnenolone disulfate	death	-1.24506	0.881533	-1.41238	-1.24506	0.178249	0.731876	No	Lipid	Pregnenolone Steroids	46115	134595	1164-98-3
gamma-glutamylisoleucine*	death	-0.749193	0.528937	-1.41641	-0.749193	0.177086	0.731876	No	Peptide	Gamma-glutamyl Amino Acid	34456	22885096			HMDB0011170
2-methylbutyrylglycine (C5)	death	-0.931226	0.664006	-1.40244	-0.931226	0.181141	0.737058	No	Amino Acid	Leucine, Isoleucine and Valine Metabolism	31928	193872	52320-67-9		HMDB0000339
N-acetylneuraminate	death	0.756364	0.54217	1.39507	0.756364	0.18331	0.741618	Yes	Carbohydrate	Aminosugar Metabolism	32377	439197	131-48-6	C00270	HMDB0000230
1-palmitoyl-2-docosahexaenoyl-GPC (16:0/22:6)	death	0.881413	0.637964	1.3816	0.881413	0.187327	0.747428	Yes	Lipid	Phosphatidylcholine (PC)	52610	6441886	59403-54-2		HMDB0007991
N-acetyltyrosine	death	-0.991212	0.716467	-1.38347	-0.991212	0.186765	0.747428	No	Amino Acid	Tyrosine Metabolism	32390	68310	537-55-3		HMDB0000866
proline	death	0.697268	0.506373	1.37699	0.697268	0.188721	0.747428	Yes	Amino Acid	Urea cycle; Arginine and Proline Metabolism	1898	145742;614;8988	147-85-3	C00148,C000763	HMDB0000162,HMDB0003411
tyramine O-sulfate	death	1.59113	1.1562	1.37617	1.59113	0.188968	0.747428	Yes	Amino Acid	Tyrosine Metabolism	48408	153005	30223-92-8		HMDB0006409
(S)-a-amino-omega-caprolactam	death	0.743471	0.602868	1.23322	0.743471	0.236469	0.761963	Yes	Xenobiotics	Food Component/Plant	63339	440599	21568-87-6	C02837
1-carboxyethylisoleucine	death	-0.567628	0.453204	-1.25248	-0.567628	0.229572	0.761963	No	Amino Acid	Leucine, Isoleucine and Valine Metabolism	62558
1-methyl-5-imidazoleacetate	death	-1.29645	1.00291	-1.29268	-1.29645	0.21568	0.761963	No	Amino Acid	Histidine Metabolism	62946	6451814	4200-48-0		HMDB04988
1-methylxanthine	death	-1.06524	0.801468	-1.32911	-1.06524	0.203676	0.761963	No	Xenobiotics	Xanthine Metabolism	34389	80220	6136-37-4	C16358	HMDB0010738
2'-O-methyluridine	death	-1.18989	0.887075	-1.34136	-1.18989	0.199761	0.761963	No	Nucleotide	Pyrimidine Metabolism, Uracil containing	57655	102212	2140-76-3
2,3-dihydroxy-2-methylbutyrate	death	-0.69936	0.57514	-1.21598	-0.69936	0.242783	0.761963	No	Amino Acid	Leucine, Isoleucine and Valine Metabolism	57547	301941	14868-24-7		HMDB0029576
2,3-dihydroxyisovalerate	death	-0.854576	0.64468	-1.32558	-0.854576	0.204814	0.761963	No	Xenobiotics	Food Component/Plant	38276	677	1756-18-9	C04039	HMDB0012141
2,3-dimethylsuccinate	death	0.797193	0.608201	1.31074	0.797193	0.20966	0.761963	Yes	Amino Acid	Leucine, Isoleucine and Valine Metabolism	20703	11848	13545-04-5
2-acetamidophenol sulfate	death	-0.769392	0.616265	-1.24848	-0.769392	0.230993	0.761963	No	Xenobiotics	Food Component/Plant	48580	181671	40712-60-5
2-piperidinone	death	-1.48378	1.10668	-1.34074	-1.48378	0.199956	0.761963	No	Xenobiotics	Food Component/Plant	43400	12665	675-20-7		HMDB0011749
2S,3R-dihydroxybutyrate	death	-0.753565	0.641572	-1.17456	-0.753565	0.258481	0.761963	No	Lipid	Fatty Acid, Dihydroxy	62950	10964471	5057-93-2		HMDB0002453
3,4-dihydroxybutyrate	death	-0.956446	0.765752	-1.24903	-0.956446	0.230796	0.761963	No	Lipid	Fatty Acid, Dihydroxy	62952	150929	51267-44-8		HMDB0000337
3-hydroxyhexanoylcarnitine (1)	death	0.679079	0.574668	1.18169	0.679079	0.255725	0.761963	Yes	Lipid	Fatty Acid Metabolism (Acyl Carnitine, Hydroxy)	62557
3-hydroxyoctanoylcarnitine (2)	death	1.47033	1.19502	1.23039	1.47033	0.237499	0.761963	Yes	Lipid	Fatty Acid Metabolism (Acyl Carnitine, Hydroxy)	64394
3-hydroxypyridine sulfate	death	-1.41193	1.11794	-1.26298	-1.41193	0.225878	0.761963	No	Xenobiotics	Chemical	48448		1955-23-3
3-hydroxystachydrine*	death	1.8703	1.5131	1.23607	1.8703	0.23544	0.761963	Yes	Xenobiotics	Food Component/Plant	62062	46173781		C10151
3-hydroxysuberate	death	1.1478	0.969348	1.1841	1.1478	0.254799	0.761963	Yes	Lipid	Fatty Acid, Monohydroxy	31936	22328017	73141-47-6		HMDB0000325
3-methylhistidine	death	-1.18629	0.959866	-1.23589	-1.18629	0.235506	0.761963	No	Amino Acid	Histidine Metabolism	15677	64969	368-16-1	C01152	HMDB0000479
4-ethylcatechol sulfate	death	-1.41299	1.05532	-1.33892	-1.41299	0.200536	0.761963	No	Xenobiotics	Benzoate Metabolism	63072
4-ethylphenyl sulfate	death	-1.88834	1.42909	-1.32135	-1.88834	0.206185	0.761963	No	Xenobiotics	Benzoate Metabolism	36099	20822574	123-07-9	C13637	HMDB0062551
4-guanidinobutanoate	death	-0.868723	0.742806	-1.16952	-0.868723	0.260445	0.761963	No	Amino Acid	Guanidino and Acetamido Metabolism	15681	500	463-003;463-00-3	C01035	HMDB0003464
4-hydroxyphenylpyruvate	death	0.942241	0.71343	1.32072	0.942241	0.206392	0.761963	Yes	Amino Acid	Tyrosine Metabolism	1669	979	156-39-8	C01179	HMDB0000707
4-vinylphenol sulfate	death	1.47125	1.11596	1.31838	1.47125	0.207154	0.761963	Yes	Xenobiotics	Benzoate Metabolism	36098	6426766	2628-17-3	C05627	HMDB0062775
5-hydroxylysine	death	-0.941982	0.794302	-1.18592	-0.941982	0.254099	0.761963	No	Amino Acid	Lysine Metabolism	15685	3032849	13204-98-3	C16741	HMDB0000450
5-oxoproline	death	-0.419592	0.328799	-1.27614	-0.419592	0.221314	0.761963	No	Amino Acid	Glutathione Metabolism	1494	439685;7405	98-79-3	C01879,C02237	HMDB0000267
6beta-hydroxycortisol	death	0.99487	0.835403	1.19089	0.99487	0.252203	0.761963	Yes	Lipid	Corticosteroids	64096	6852390	3078-34-0
acetylcarnitine (C2)	death	1.39762	1.18437	1.18005	1.39762	0.256355	0.761963	Yes	Lipid	Fatty Acid Metabolism (Acyl Carnitine, Short Chain)	32198	7045767	5080-50-2	C02571	HMDB0000201
aconitate [cis or trans]	death	-0.468364	0.368438	-1.27122	-0.468364	0.223012	0.761963	No	Energy	TCA Cycle	46173	643757;444212		C02341,C004174	HMDB0000958,HMDB000072
adenosine 3',5'-cyclic monophosphate (cAMP)	death	-0.51987	0.431082	-1.20597	-0.51987	0.246509	0.761963	No	Nucleotide	Purine Metabolism, Adenine containing	2831	6076	60-92-4	C00575	HMDB0000058
androstenediol (3beta,17beta) disulfate (2)	death	-1.23254	1.01013	-1.22019	-1.23254	0.241231	0.761963	No	Lipid	Androgenic Steroids	37203	87120982			HMDB0240313
arabitol/xylitol	death	0.371295	0.31633	1.17376	0.371295	0.258793	0.761963	Yes	Carbohydrate	Pentose Metabolism	48885	6912;94154		C00542,C01904,C00379	HMDB0002917,HMDB0001851,HMDB0000568
C-glycosyltryptophan	death	0.362074	0.295256	1.22631	0.362074	0.238987	0.761963	Yes	Amino Acid	Tryptophan Metabolism	48782	10981970	180509-18-6		HMDB0240296
carboxysuccinate	death	-0.567246	0.475917	-1.1919	-0.567246	0.251817	0.761963	No	Energy	TCA Cycle	63258	313489
carnitine of C10H14O2 (5)*	death	1.15215	0.922318	1.24919	1.15215	0.230738	0.761963	Yes	Partially Characterized Molecules	Partially Characterized Molecules	63650
cis-3,4-methyleneheptanoylcarnitine	death	1.2318	1.03696	1.1879	1.2318	0.253342	0.761963	Yes	Lipid	Fatty Acid Metabolism (Acyl Carnitine, Medium Chain)	64389
cortisol	death	1.27756	0.979994	1.30365	1.27756	0.212008	0.761963	Yes	Lipid	Corticosteroids	1712	5754	50-23-7	C00735	HMDB0000063
glucuronide of C12H20O3 (2)*	death	0.564343	0.442093	1.27653	0.564343	0.221179	0.761963	Yes	Partially Characterized Molecules	Partially Characterized Molecules	61965
glucuronide of C12H22O4 (2)*	death	0.681461	0.503603	1.35317	0.681461	0.196044	0.761963	Yes	Partially Characterized Molecules	Partially Characterized Molecules	61875
glucuronide of C8H14O2 (4)*	death	1.45988	1.16282	1.25546	1.45988	0.228519	0.761963	Yes	Partially Characterized Molecules	Partially Characterized Molecules	61906
glycerophosphoethanolamine	death	0.78235	0.598517	1.30715	0.78235	0.210847	0.761963	Yes	Lipid	Phospholipid Metabolism	37455	123874	33049-08-0	C01233	HMDB0000114
glycochenodeoxycholate 3-sulfate	death	-1.79973	1.50271	-1.19765	-1.79973	0.249635	0.761963	No	Lipid	Primary Bile Acid Metabolism	52974	11954205;21125002;21116917			HMDB0002409,HMDB0002497,HMDB0002496
glycoursodeoxycholic acid sulfate (1)	death	-2.55438	2.02973	-1.25848	-2.55438	0.227453	0.761963	No	Lipid	Secondary Bile Acid Metabolism	63731
guanidinoacetate	death	-1.17407	0.916531	-1.28099	-1.17407	0.219648	0.761963	No	Amino Acid	Creatine Metabolism	43802	763	352-97-6	C00581	HMDB0000128
hypoxanthine	death	-0.866769	0.676166	-1.28189	-0.866769	0.219342	0.761963	No	Nucleotide	Purine Metabolism, (Hypo)Xanthine/Inosine containing	3127	790;135398638	68-94-0	C00262	HMDB0000157
isocaproylglycine	death	-1.10991	0.907282	-1.22334	-1.10991	0.240074	0.761963	No	Lipid	Fatty Acid Metabolism (Acyl Glycine)	61789	28777652
lanthionine	death	-0.357224	0.30544	-1.16954	-0.357224	0.260435	0.761963	No	Amino Acid	Methionine, Cysteine, SAM and Taurine Metabolism	42002	98504	468821
methionine sulfoxide	death	-0.631091	0.533382	-1.18319	-0.631091	0.255149	0.761963	No	Amino Acid	Methionine, Cysteine, SAM and Taurine Metabolism	18374	158980	3226-65-1	C02989	HMDB0002005
methylsuccinate	death	0.591002	0.454775	1.29955	0.591002	0.213375	0.761963	Yes	Amino Acid	Leucine, Isoleucine and Valine Metabolism	15745	10349	498-21-5		HMDB0001844
N-acetyl-3-methylhistidine*	death	-1.14367	0.948814	-1.20537	-1.14367	0.246732	0.761963	No	Amino Acid	Histidine Metabolism	43256	193270	37841-04-6
N-acetylcarnosine	death	-0.676276	0.518013	-1.30552	-0.676276	0.211386	0.761963	No	Amino Acid	Histidine Metabolism	43488	9903482	56353-15-2		HMDB0012881
N-acetylcitrulline	death	-0.8515	0.638802	-1.33296	-0.8515	0.202437	0.761963	No	Amino Acid	Urea cycle; Arginine and Proline Metabolism	48434	656979	33965-42-3	C15532,C02851	HMDB0000856
N-acetylpyrraline	death	-1.07545	0.861501	-1.24835	-1.07545	0.231038	0.761963	No	Xenobiotics	Food Component/Plant	48438			C01227
N-methyl-GABA	death	-1.17916	0.896476	-1.31533	-1.17916	0.208151	0.761963	No	Amino Acid	Glutamate Metabolism	39577	70703	1119-48-8	C15987
N1,N12-diacetylspermine	death	0.810582	0.634726	1.27706	0.810582	0.220997	0.761963	Yes	Amino Acid	Polyamine Metabolism	52987	132680	61345-83-3	C03413	HMDB0002172
phenylacetylhistidine	death	-0.818188	0.620464	-1.31867	-0.818188	0.207059	0.761963	No	Peptide	Acetylated Peptides	52926
phenylalanylhydroxyproline*	death	-0.891473	0.688461	-1.29488	-0.891473	0.21494	0.761963	No	Peptide	Dipeptide	63039	53480675			HMDB0011176
pimeloylcarnitine/3-methyladipoylcarnitine (C7-DC)	death	0.561416	0.450786	1.24542	0.561416	0.232083	0.761963	Yes	Lipid	Fatty Acid Metabolism (Acyl Carnitine, Dicarboxylate)	53224
pregnenetriol disulfate*	death	-0.600264	0.493064	-1.21742	-0.600264	0.242252	0.761963	No	Lipid	Pregnenolone Steroids	62921
sucrose	death	1.43881	1.16021	1.24012	1.43881	0.233979	0.761963	Yes	Carbohydrate	Disaccharides and Oligosaccharides	1519	5988	57-50-1	C00089	HMDB0000258
taurocholenate sulfate*	death	-0.962396	0.809888	-1.18831	-0.962396	0.253187	0.761963	No	Lipid	Secondary Bile Acid Metabolism	32807
taurolithocholate 3-sulfate	death	-1.26215	1.0316	-1.22349	-1.26215	0.240019	0.761963	No	Lipid	Secondary Bile Acid Metabolism	36850	440071	64936-83-0	C03642	HMDB0002580
tyramine	death	-0.828745	0.706857	-1.17244	-0.828745	0.259306	0.761963	No	Amino Acid	Tyrosine Metabolism	1603	5610	60-19-5	C00483	HMDB0000306
uric acid ribonucleoside*	death	0.94888	0.756712	1.25395	0.94888	0.229051	0.761963	Yes	Nucleotide	Purine Metabolism, (Hypo)Xanthine/Inosine containing	62102	164933	2124-54-1	C05513	HMDB0029920
1,2,3-benzenetriol sulfate (2)	death	-1.38143	1.23293	-1.12045	-1.38143	0.280143	0.762416	No	Xenobiotics	Chemical	48762	54110629;92013662			HMDB0060018,HMDB0060016
3,4-dihydroxyphenylacetate sulfate	death	0.694342	0.601004	1.1553	0.694342	0.266038	0.762416	Yes	Amino Acid	Tyrosine Metabolism	48736	193283	38339-04-7
3-carboxy-4-methyl-5-pentyl-2-furanpropionate (3-CMPFP)	death	-0.870071	0.749647	-1.16064	-0.870071	0.263927	0.762416	No	Lipid	Fatty Acid, Dicarboxylate	61871	194501			HMDB0061643
4-acetamidophenol	death	0.969255	0.856783	1.13127	0.969255	0.275703	0.762416	Yes	Xenobiotics	Drug - Analgesics, Anesthetics	12032	1983	103-90-2	C06804	HMDB0001859
cysteinylglycine disulfide*	death	-0.689412	0.591638	-1.16526	-0.689412	0.26211	0.762416	No	Amino Acid	Glutathione Metabolism	62103	22833544	70555-24-7		HMDB0000709
diacetylspermidine*	death	1.15836	1.01998	1.13567	1.15836	0.273914	0.762416	Yes	Amino Acid	Polyamine Metabolism	62105	132680		C03413	HMDB0002172
glutamine conjugate of C9H16O2 (1)*	death	1.03551	0.901962	1.14806	1.03551	0.268924	0.762416	Yes	Partially Characterized Molecules	Partially Characterized Molecules	63659
glutamine_degradant*	death	0.918473	0.79868	1.14999	0.918473	0.268153	0.762416	Yes	Partially Characterized Molecules	Partially Characterized Molecules	46225		2353-44-8
glutarylcarnitine (C5-DC)	death	-0.450814	0.398945	-1.13002	-0.450814	0.276216	0.762416	No	Amino Acid	Lysine Metabolism	44664	71317118	102636-82-8		HMDB0013130
glycine conjugate of C6H10O2 (1)*	death	-0.874164	0.780011	-1.12071	-0.874164	0.280035	0.762416	No	Partially Characterized Molecules	Partially Characterized Molecules	63652
guanosine-3',5'-cyclic monophosphate (cGMP)	death	0.613422	0.541208	1.13343	0.613422	0.274825	0.762416	Yes	Nucleotide	Purine Metabolism, Guanine containing	2827	135398569	7665-99-8	C00942	HMDB0001314
heptanoylglutamine	death	0.702137	0.620006	1.13247	0.702137	0.275217	0.762416	Yes	Lipid	Fatty Acid Metabolism (Acyl Glutamine)	54918
hydroxy-N6,N6,N6-trimethyllysine*	death	0.365649	0.325565	1.12312	0.365649	0.279041	0.762416	Yes	Amino Acid	Lysine Metabolism	62959
indolin-2-one	death	-0.853917	0.746478	-1.14393	-0.853917	0.270581	0.762416	No	Xenobiotics	Food Component/Plant	43374	321710	59-48-3	C12312
levulinoylcarnitine	death	0.903894	0.792359	1.14076	0.903894	0.271855	0.762416	Yes	Xenobiotics	Food Component/Plant	63359
N6-carboxyethyllysine	death	0.457605	0.40517	1.12942	0.457605	0.276461	0.762416	Yes	Amino Acid	Lysine Metabolism	37458	23400779	1404785
nonenedioate (C9:1-DC)*	death	-0.716733	0.626463	-1.14409	-0.716733	0.270514	0.762416	No	Lipid	Fatty Acid, Dicarboxylate	61859
pantothenate (Vitamin B5)	death	-0.849786	0.756701	-1.12301	-0.849786	0.279085	0.762416	No	Cofactors and Vitamins	Pantothenate and CoA Metabolism	1508	6613	137-08-6	C00864	HMDB0000210
S-(3-hydroxypropyl)mercapturic acid (HPMA)	death	-0.652401	0.583426	-1.11823	-0.652401	0.28106	0.762416	No	Xenobiotics	Chemical	44552	119083	23127-40-4
orotidine	death	0.468911	0.421489	1.11251	0.468911	0.283431	0.765913	Yes	Nucleotide	Pyrimidine Metabolism, Orotate containing	35172	92751	314-50-1		HMDB0000788
gulonate*	death	0.345128	0.312043	1.10603	0.345128	0.286139	0.77029	Yes	Cofactors and Vitamins	Ascorbate and Aldarate Metabolism	46957	152304	20246-53-1	C00800	HMDB0003290
2-aminophenol sulfate	death	-0.980873	0.889941	-1.10218	-0.980873	0.287755	0.771028	No	Xenobiotics	Food Component/Plant	43266	181670			HMDB0061116
malonylcarnitine	death	0.354697	0.323152	1.09762	0.354697	0.28968	0.771028	Yes	Lipid	Fatty Acid Synthesis	37059	22833583	853728-01-5		HMDB0002095
pregnen-diol disulfate*	death	-0.790186	0.719201	-1.0987	-0.790186	0.289222	0.771028	No	Lipid	Pregnenolone Steroids	32562
1-methylhistidine	death	-0.610961	0.562092	-1.08694	-0.610961	0.294221	0.77138	No	Amino Acid	Histidine Metabolism	30460	92105	332-80-9	C01152	HMDB0000001
4-methylcatechol sulfate	death	-1.68431	1.54744	-1.08845	-1.68431	0.293576	0.77138	No	Xenobiotics	Benzoate Metabolism	46146	54104170			HMDB0240459
benzoylcarnitine*	death	-1.15564	1.06558	-1.08452	-1.15564	0.29526	0.77138	No	Xenobiotics	Chemical	43265		105450-08-6
cystine	death	-0.81003	0.745875	-1.08601	-0.81003	0.294618	0.77138	No	Amino Acid	Methionine, Cysteine, SAM and Taurine Metabolism	56	67678	56-89-3	C00491	HMDB0000192
N-acetylglucosamine/N-acetylgalactosamine	death	-0.394829	0.361326	-1.09272	-0.394829	0.291756	0.77138	No	Carbohydrate	Aminosugar Metabolism	46539	84265;439174		C01074	HMDB0000212,HMDB0000215
3-hydroxysebacate	death	0.941309	0.875719	1.0749	0.941309	0.299407	0.779338	Yes	Lipid	Fatty Acid, Monohydroxy	31943	3017884	73141-46-5		HMDB0000350
1-carboxyethyltyrosine	death	-0.585163	0.547897	-1.06802	-0.585163	0.302401	0.780379	No	Amino Acid	Tyrosine Metabolism	62564
glutamine conjugate of C8H12O2 (3)*	death	0.852608	0.796212	1.07083	0.852608	0.301174	0.780379	Yes	Partially Characterized Molecules	Partially Characterized Molecules	62144
xanthopterin	death	0.703301	0.659518	1.06639	0.703301	0.303113	0.780379	Yes	Cofactors and Vitamins	Pterin Metabolism	54728	135403800	1489826
3-hydroxyhexanoylcarnitine (2)	death	1.03294	0.97249	1.06216	1.03294	0.304967	0.781552	Yes	Lipid	Fatty Acid Metabolism (Acyl Carnitine, Hydroxy)	62556
cinnamoylglycine	death	-1.2182	1.1489	-1.06032	-1.2182	0.305777	0.781552	No	Xenobiotics	Food Component/Plant	38637	709625	16534-24-0		HMDB0011621
7-methylguanine	death	-0.460445	0.435743	-1.05669	-0.460445	0.307375	0.782812	No	Nucleotide	Purine Metabolism, Guanine containing	35114	135398679	578-76-7	C02242	HMDB0000897
gluconate	death	1.14982	1.09696	1.04819	1.14982	0.311148	0.783991	Yes	Xenobiotics	Food Component/Plant	587	3085666;10690	527-07-1	C00257	HMDB0000625
glucuronide of C8H16O2 (2)*	death	1.40299	1.34549	1.04273	1.40299	0.313588	0.783991	Yes	Partially Characterized Molecules	Partially Characterized Molecules	61973	127448			HMDB0010347
guanidinosuccinate	death	0.950733	0.915411	1.03859	0.950733	0.31545	0.783991	Yes	Amino Acid	Guanidino and Acetamido Metabolism	32446	439918	6133-30-8	C03139	HMDB0003157
homostachydrine*	death	-1.13115	1.08945	-1.03828	-1.13115	0.31559	0.783991	No	Xenobiotics	Food Component/Plant	33009	441447	1195-94-4	C08283	HMDB0033433
phenylacetylvaline	death	-0.730671	0.696173	-1.04955	-0.730671	0.31054	0.783991	No	Peptide	Acetylated Peptides	63156	3501227	725-67-7
picolinate	death	-0.911921	0.877731	-1.03895	-0.911921	0.315285	0.783991	No	Amino Acid	Tryptophan Metabolism	1512	1018	98-98-6	C10164	HMDB0002243
S(2-carboxyethyl)mercapturic acid	death	-0.674204	0.649252	-1.03843	-0.674204	0.31552	0.783991	No	Xenobiotics	Chemical	57551		51868-61-2
N-acetyl-2-aminoadipate	death	-0.333648	0.323154	-1.03248	-0.333648	0.31821	0.784992	No	Amino Acid	Lysine Metabolism	63920	443992		C12986
undecenoylcarnitine (C11:1)	death	1.13968	1.10138	1.03478	1.13968	0.317169	0.784992	Yes	Lipid	Fatty Acid Metabolism (Acyl Carnitine, Monounsaturated)	63613
1-carboxyethylleucine	death	-0.499757	0.505735	-0.98818	-0.499757	0.338738	0.791034	No	Amino Acid	Leucine, Isoleucine and Valine Metabolism	62559
1-methylhistamine	death	0.755523	0.766293	0.985946	0.755523	0.339797	0.791034	Yes	Amino Acid	Histidine Metabolism	43831	3614	501-75-7	C05127	HMDB0000898
1-methylnicotinamide	death	0.64797	0.649443	0.997732	0.64797	0.334233	0.791034	Yes	Cofactors and Vitamins	Nicotinate and Nicotinamide Metabolism	27665	457	1005-24-9	C02918	HMDB0000699
2,4,6-trihydroxybenzoate	death	-0.821201	0.836634	-0.981553	-0.821201	0.341887	0.791034	No	Xenobiotics	Benzoate Metabolism	35892	66520	83-30-7		HMDB0029649
2-hydroxyadipate	death	0.632808	0.626097	1.01072	0.632808	0.328178	0.791034	Yes	Lipid	Fatty Acid, Dicarboxylate	31934	193530	18294-85-4	C02360	HMDB0000321
2-keto-3-deoxy-gluconate	death	-0.484531	0.485214	-0.998593	-0.484531	0.333829	0.791034	No	Xenobiotics	Food Component/Plant	48141	161227	17510-99-5	C00204	HMDB0001353
3-hydroxybenzoate	death	0.631993	0.636146	0.993472	0.631993	0.336237	0.791034	Yes	Xenobiotics	Benzoate Metabolism	15673	7420	99-06-9	C00587	HMDB0002466
4-hydroxymandelate	death	-0.449233	0.456879	-0.983264	-0.449233	0.341073	0.791034	No	Xenobiotics	Benzoate Metabolism	1568	328	7198-10-9;184901-84-6	C03198	HMDB0000822
5-hydroxyindole glucuronide	death	-0.76236	0.74798	-1.01923	-0.76236	0.324254	0.791034	No	Amino Acid	Tryptophan Metabolism	63253
5-hydroxyindole sulfate	death	-0.516423	0.523054	-0.987324	-0.516423	0.339143	0.791034	No	Amino Acid	Tryptophan Metabolism	52914
adenine	death	0.685754	0.684887	1.00127	0.685754	0.332578	0.791034	Yes	Nucleotide	Purine Metabolism, Adenine containing	554	190	73-24-5	C00147	HMDB0000034
ascorbic acid 2-sulfate	death	0.547407	0.546476	1.0017	0.547407	0.332373	0.791034	Yes	Cofactors and Vitamins	Ascorbate and Aldarate Metabolism	63590	54676864			HMDB0060649
cytosine	death	0.632497	0.625181	1.0117	0.632497	0.327723	0.791034	Yes	Nucleotide	Pyrimidine Metabolism, Cytidine containing	573	597	71-30-7	C00380	HMDB0000630
fumarate	death	0.790261	0.796288	0.992431	0.790261	0.336728	0.791034	Yes	Energy	TCA Cycle	1643	444972	100-17-8	C00122	HMDB0000134
glucuronide of C14H26O4 (1)*	death	0.719724	0.702932	1.02389	0.719724	0.322118	0.791034	Yes	Partially Characterized Molecules	Partially Characterized Molecules	61876
glutamine conjugate of C8H12O4 (2)*	death	0.927409	0.918316	1.0099	0.927409	0.328557	0.791034	Yes	Partially Characterized Molecules	Partially Characterized Molecules	62141
N-acetylhistidine	death	-0.4226	0.422816	-0.999489	-0.4226	0.33341	0.791034	No	Amino Acid	Histidine Metabolism	33946	75619	39145-52-3	C02997	HMDB0032055
xanthine	death	-0.596307	0.601759	-0.99094	-0.596307	0.337432	0.791034	No	Nucleotide	Purine Metabolism, (Hypo)Xanthine/Inosine containing	3147	1188	69-89-6	C00385	HMDB0000292
xanthurenate	death	0.727854	0.729646	0.997545	0.727854	0.334321	0.791034	Yes	Amino Acid	Tryptophan Metabolism	15679	5699	59-007	C02470	HMDB0000881
1-methyl-5-imidazolelactate	death	-0.726729	0.746334	-0.973732	-0.726729	0.345632	0.797093	No	Amino Acid	Histidine Metabolism	64596		2022510-60-5
3-methoxytyrosine	death	-0.637919	0.658304	-0.969034	-0.637919	0.347895	0.797645	No	Amino Acid	Tyrosine Metabolism	12017	9307	300-48-1		HMDB0001434
6-hydroxyindole sulfate	death	-0.955421	0.986995	-0.96801	-0.955421	0.348389	0.797645	No	Xenobiotics	Chemical	48698	122198196			HMDB0000682
oxalate (ethanedioate)	death	0.476654	0.493315	0.966227	0.476654	0.349252	0.797645	Yes	Cofactors and Vitamins	Ascorbate and Aldarate Metabolism	20694	971	144-62-7	C00209	HMDB0002329
N6,N6,N6-trimethyllysine	death	-0.611834	0.63722	-0.960162	-0.611834	0.352197	0.801785	No	Amino Acid	Lysine Metabolism	1498	440120	23284-33-5	C03793	HMDB0001325
lactose	death	0.616863	0.646286	0.954473	0.616863	0.354974	0.805518	Yes	Carbohydrate	Disaccharides and Oligosaccharides	567	6134	5965-66-2	C01970	HMDB0041627
3-indoxyl sulfate	death	-1.30863	1.37913	-0.948881	-1.30863	0.357719	0.809154	No	Amino Acid	Tryptophan Metabolism	27672	10258	2642-37-7		HMDB0000682
4-methoxyphenol sulfate	death	0.66485	0.714427	0.930605	0.66485	0.366794	0.815143	Yes	Amino Acid	Tyrosine Metabolism	48457		3233-60-1
beta-hydroxyisovalerate	death	-0.855144	0.913415	-0.936205	-0.855144	0.363997	0.815143	No	Amino Acid	Leucine, Isoleucine and Valine Metabolism	12129	69362	625-08-1		HMDB0000754
lyxonate	death	0.448841	0.482809	0.929646	0.448841	0.367275	0.815143	Yes	Carbohydrate	Pentose Metabolism	61858
mandelate	death	0.44498	0.475612	0.935593	0.44498	0.364302	0.815143	Yes	Xenobiotics	Benzoate Metabolism	22160	439616;1292	90-64-2	C01984	HMDB0000703
ribitol	death	-0.361192	0.386745	-0.933926	-0.361192	0.365133	0.815143	No	Carbohydrate	Pentose Metabolism	15772	6912	488-81-3	C00532,C01904,C00474,C00379	HMDB0002917,HMDB0000508,HMDB0001851,HMDB0000568
trans-3,4-methyleneheptanoylcarnitine	death	0.914503	0.983111	0.930214	0.914503	0.36699	0.815143	Yes	Lipid	Fatty Acid Metabolism (Acyl Carnitine, Monounsaturated)	52929
1-ribosyl-imidazoleacetate*	death	0.387481	0.42968	0.901789	0.387481	0.381421	0.816485	Yes	Amino Acid	Histidine Metabolism	61868	440569	29605-99-0	C05131	HMDB0002331
2'-O-methylcytidine	death	-0.7168	0.789132	-0.90834	-0.7168	0.378062	0.816485	No	Nucleotide	Pyrimidine Metabolism, Cytidine containing	57554	150971	2140-72-9
gamma-glutamylhistidine	death	0.596667	0.644364	0.925978	0.596667	0.369116	0.816485	Yes	Peptide	Gamma-glutamyl Amino Acid	18245	7017195	37460-15-4		HMDB0029151
glutamine conjugate of C10H16O2 (2)*	death	0.550707	0.604308	0.911302	0.550707	0.376549	0.816485	Yes	Partially Characterized Molecules	Partially Characterized Molecules	63679
glutamine conjugate of C6H10O2 (2)*	death	0.940141	1.0432	0.901211	0.940141	0.381718	0.816485	Yes	Partially Characterized Molecules	Partially Characterized Molecules	63660
glycine conjugate of C6H10O2 (2)*	death	-0.428525	0.46984	-0.912067	-0.428525	0.376159	0.816485	No	Partially Characterized Molecules	Partially Characterized Molecules	63653
histidine	death	-0.722122	0.79196	-0.911816	-0.722122	0.376287	0.816485	No	Amino Acid	Histidine Metabolism	59	6274	5934-29-2	C00135	HMDB0000177
isovalerylglycine	death	-0.902013	0.987843	-0.913114	-0.902013	0.375626	0.816485	No	Amino Acid	Leucine, Isoleucine and Valine Metabolism	35107	546304	16284-60-9		HMDB00678
leucine	death	0.426533	0.468174	0.911058	0.426533	0.376674	0.816485	Yes	Amino Acid	Leucine, Isoleucine and Valine Metabolism	60	6106	61-90-5	C00123	HMDB0000687
N-carbamoylvaline	death	0.598831	0.648579	0.923297	0.598831	0.370467	0.816485	Yes	Amino Acid	Leucine, Isoleucine and Valine Metabolism	62852	448879	26081-00-5
pantoate	death	-0.365343	0.403588	-0.905236	-0.365343	0.379651	0.816485	No	Cofactors and Vitamins	Pantothenate and CoA Metabolism	63061	5289105	470-29-1	C00522
xanthosine	death	0.412135	0.456768	0.902285	0.412135	0.381166	0.816485	Yes	Nucleotide	Purine Metabolism, (Hypo)Xanthine/Inosine containing	15136	64959	146-80-5	C01762	HMDB0000299
urate	death	-0.367308	0.410093	-0.89567	-0.367308	0.384577	0.820122	No	Nucleotide	Purine Metabolism, (Hypo)Xanthine/Inosine containing	1604	1175	69-93-2;120K5305	C00366	HMDB0000289
retinol (Vitamin A)	death	-1.19188	1.33472	-0.892982	-1.19188	0.385969	0.820619	No	Cofactors and Vitamins	Vitamin A Metabolism	1806	445354	68-26-8	C00473	HMDB0000305
citrate	death	0.628231	0.707288	0.888225	0.628231	0.388441	0.823402	Yes	Energy	TCA Cycle	1564	311	77-92-9	C00158	HMDB0000094
2-hydroxyphenylacetate	death	-0.903846	1.05508	-0.856661	-0.903846	0.405111	0.826566	No	Amino Acid	Phenylalanine Metabolism	1432	11970	614-75-5	C05852	HMDB0000669
3-(3-hydroxyphenyl)propionate sulfate	death	-0.770732	0.887051	-0.86887	-0.770732	0.398608	0.826566	No	Xenobiotics	Benzoate Metabolism	45415	187488	86321-32-6		HMDB0094710
androsterone glucuronide	death	-0.609347	0.702067	-0.867933	-0.609347	0.399105	0.826566	No	Lipid	Androgenic Steroids	61846	114833	1852-43-3	C11135	HMDB0002829
cortisol 21-sulfate	death	0.921067	1.04482	0.881555	0.921067	0.391925	0.826566	Yes	Lipid	Corticosteroids	63913	102172	152957-32-9		HMDB0062779
cortisone	death	-0.714823	0.833273	-0.85785	-0.714823	0.404474	0.826566	No	Lipid	Corticosteroids	1769	222786	53-06-5	C00762	HMDB0002802
gamma-glutamylleucine	death	0.656787	0.753947	0.871133	0.656787	0.39741	0.826566	Yes	Peptide	Gamma-glutamyl Amino Acid	18369	151023	2566-39-4		HMDB0011171
glucuronide of C10H18O2 (8)*	death	0.766129	0.870588	0.880014	0.766129	0.392733	0.826566	Yes	Partially Characterized Molecules	Partially Characterized Molecules	61888
guaiacol sulfate	death	-0.645082	0.749452	-0.860738	-0.645082	0.402931	0.826566	No	Xenobiotics	Benzoate Metabolism	46111	22473			HMDB0060013
homoserine	death	-0.403342	0.460671	-0.875552	-0.403342	0.395078	0.826566	No	Amino Acid	Glycine, Serine and Threonine Metabolism	18351	12647	672-15-1	C00263	HMDB0000719
indolepropionylglycine	death	-0.946085	1.10368	-0.85721	-0.946085	0.404817	0.826566	No	Amino Acid	Tryptophan Metabolism	54917	129691959
N-acetylglycine	death	-0.674977	0.780529	-0.864769	-0.674977	0.400784	0.826566	No	Amino Acid	Glycine, Serine and Threonine Metabolism	27710	10972	543-24-8		HMDB0000532
p-cresol sulfate	death	-1.43954	1.67567	-0.859084	-1.43954	0.403815	0.826566	No	Xenobiotics	Benzoate Metabolism	36103	4615423	3233-57-7		HMDB0011635
picolinoylglycine	death	-0.527221	0.607364	-0.868049	-0.527221	0.399043	0.826566	No	Lipid	Fatty Acid Metabolism (Acyl Glycine)	63057	11788622	5616-29-5		HMDB0059766
11beta-hydroxyetiocholanolone glucuronide*	death	-0.721186	0.851072	-0.847386	-0.721186	0.410097	0.828107	No	Lipid	Androgenic Steroids	64418		17181-15-6
5,6-dihydrouracil	death	0.311783	0.366692	0.85026	0.311783	0.408548	0.828107	Yes	Nucleotide	Pyrimidine Metabolism, Uracil containing	1559	649	504-07-4	C00429	HMDB0000076
7-hydroxyoctanoate	death	-1.1378	1.3455	-0.845632	-1.1378	0.411045	0.828107	No	Lipid	Fatty Acid, Monohydroxy	32442	167627	17173-14-7		HMDB0000486
adenosine	death	-0.404897	0.479511	-0.844395	-0.404897	0.411714	0.828107	No	Nucleotide	Purine Metabolism, Adenine containing	555	60961	58-61-7	C00212	HMDB0000050
serine	death	-0.522292	0.614797	-0.849535	-0.522292	0.408938	0.828107	No	Amino Acid	Glycine, Serine and Threonine Metabolism	1648	5951	56-45-1	C00065	HMDB0000187
bilirubin degradation product, C16H18N2O5 (4)	death	-0.66225	0.79378	-0.8343	-0.66225	0.417201	0.833878	No	Partially Characterized Molecules	Partially Characterized Molecules	64415
glycine conjugate of C10H12O2*	death	-0.68224	0.831157	-0.820832	-0.68224	0.424596	0.833878	No	Partially Characterized Molecules	Partially Characterized Molecules	62145
glycine conjugate of C10H14O2 (1)*	death	-0.966537	1.1704	-0.825816	-0.966537	0.421849	0.833878	No	Partially Characterized Molecules	Partially Characterized Molecules	62146
kynurenate	death	0.622856	0.753236	0.826907	0.622856	0.42125	0.833878	Yes	Amino Acid	Tryptophan Metabolism	1417	3845	492-27-3	C01717	HMDB0000715
lactate	death	0.625478	0.749202	0.834859	0.625478	0.416896	0.833878	Yes	Carbohydrate	Glycolysis, Gluconeogenesis, and Pyruvate Metabolism	527	612	79-33-4	C00186	HMDB0000190
N2-acetyl,N6,N6-dimethyllysine	death	0.650293	0.792268	0.8208	0.650293	0.424613	0.833878	Yes	Amino Acid	Lysine Metabolism	63254
o-cresol sulfate	death	-0.344545	0.421258	-0.817896	-0.344545	0.426219	0.833878	No	Xenobiotics	Benzoate Metabolism	36845	11615528			HMDB0011635
pentose acid*	death	0.800173	0.97738	0.818691	0.800173	0.425778	0.833878	Yes	Partially Characterized Molecules	Partially Characterized Molecules	63264	7991		C00803	HMDB0000892
phenylacetylglutamine	death	-0.374962	0.452146	-0.829294	-0.374962	0.41994	0.833878	No	Peptide	Acetylated Peptides	35126	92258	28047-15-6	C04148	HMDB0006344
trigonelline (N'-methylnicotinate)	death	-0.96609	1.18156	-0.817638	-0.96609	0.426361	0.833878	No	Cofactors and Vitamins	Nicotinate and Nicotinamide Metabolism	32401	5570	535-83-1	C01004	HMDB0000875
5-(galactosylhydroxy)-L-lysine	death	0.435724	0.535429	0.813786	0.435724	0.428498	0.835747	Yes	Amino Acid	Lysine Metabolism	43582	66995551	32448-36-5
glucose	death	0.862131	1.06587	0.808853	0.862131	0.431243	0.836493	Yes	Carbohydrate	Glycolysis, Gluconeogenesis, and Pyruvate Metabolism	48152	5793	50-99-7	C00031	HMDB0000122
phenylacetylglutamate	death	-0.562519	0.69536	-0.808961	-0.562519	0.431182	0.836493	No	Peptide	Acetylated Peptides	52925	11579826			HMDB0059772
N,N-dimethylalanine	death	-0.771927	0.958611	-0.805255	-0.771927	0.433252	0.838094	No	Amino Acid	Alanine and Aspartate Metabolism	63151	5488191	2812-31-9
formiminoglutamate	death	0.339148	0.423641	0.800555	0.339148	0.435887	0.838608	Yes	Amino Acid	Histidine Metabolism	43493	439233	816-90-0	C00439	HMDB0000854
N-acetylproline	death	0.486506	0.606153	0.802612	0.486506	0.434732	0.838608	Yes	Amino Acid	Urea cycle; Arginine and Proline Metabolism	34387	322640	1074-79-9		HMDB0094701
2-hydroxysebacate	death	-0.554033	0.701008	-0.790338	-0.554033	0.441647	0.846924	No	Lipid	Fatty Acid, Dicarboxylate	63357	128458	103963-71-9		HMDB0000424
pyridoxate	death	0.533738	0.678585	0.786545	0.533738	0.443798	0.846924	Yes	Cofactors and Vitamins	Vitamin B6 Metabolism	31555	6723	82-82-6	C00847	HMDB0000017
saccharopine	death	0.632388	0.803836	0.786713	0.632388	0.443702	0.846924	Yes	Amino Acid	Lysine Metabolism	1495	160556	997-68-2	C00449	HMDB0000279
3-heptenoylglutamine	death	0.716021	0.929744	0.770127	0.716021	0.453184	0.84882	Yes	Lipid	Fatty Acid Metabolism (Acyl Glutamine)	61806
3-hydroxyoctanoylcarnitine (1)	death	0.742056	0.951112	0.780199	0.742056	0.447411	0.84882	Yes	Lipid	Fatty Acid Metabolism (Acyl Carnitine, Hydroxy)	64393
deoxycarnitine	death	1.24206	1.6033	0.774691	1.24206	0.450562	0.84882	Yes	Lipid	Carnitine Metabolism	36747	22620	6249-56-5	C01181	HMDB0001161
diethylamine	death	-1.0211	1.32399	-0.771234	-1.0211	0.452547	0.84882	No	Xenobiotics	Chemical	52236	8021	109-89-7	D01282	HMDB0041878
glycerophosphoserine*	death	0.351905	0.449699	0.782535	0.351905	0.446079	0.84882	Yes	Lipid	Phospholipid Metabolism	57404	3081457
indoleacetoylcarnitine*	death	1.06219	1.37855	0.770517	1.06219	0.452959	0.84882	Yes	Amino Acid	Tryptophan Metabolism	62279
threonine	death	-0.462506	0.594123	-0.77847	-0.462506	0.448399	0.84882	No	Amino Acid	Glycine, Serine and Threonine Metabolism	1284	6288	72-19-5	C00188	HMDB0000167
2-isopropylmalate	death	0.590891	0.783971	0.753715	0.590891	0.462688	0.861866	Yes	Xenobiotics	Food Component/Plant	15667	77	3237-44-3	C02504	HMDB0000402
erythritol	death	0.149707	0.199973	0.748634	0.149707	0.465656	0.861866	Yes	Xenobiotics	Food Component/Plant	20699	222285	149-32-6	C00503	HMDB0002994
gamma-glutamylvaline	death	-0.560095	0.746795	-0.749998	-0.560095	0.464858	0.861866	No	Peptide	Gamma-glutamyl Amino Acid	43829	7015683	2746-34-1		HMDB0011172
N-acetylthreonine	death	-0.668114	0.885746	-0.754295	-0.668114	0.46235	0.861866	No	Amino Acid	Glycine, Serine and Threonine Metabolism	33939	152204	17093-74-2		HMDB0062557
N-succinyl-leucine	death	0.386543	0.517015	0.747644	0.386543	0.466235	0.861866	Yes	Amino Acid	Leucine, Isoleucine and Valine Metabolism	63413	3467259
methylurea	death	-0.58247	0.785152	-0.741856	-0.58247	0.469632	0.865884	No	Amino Acid	Urea cycle; Arginine and Proline Metabolism	34378	11719	598-50-5	C16363
3-hydroxyindolin-2-one	death	-0.291322	0.394262	-0.738906	-0.291322	0.471369	0.866829	No	Xenobiotics	Food Component/Plant	42561	6097	61-71-2	C11130
1-methylhypoxanthine	death	-0.468887	0.637429	-0.735592	-0.468887	0.473325	0.867748	No	Nucleotide	Purine Metabolism, (Hypo)Xanthine/Inosine containing	57771	70765	1125-39-9		HMDB0013141
trimethylamine N-oxide	death	-0.653052	0.889825	-0.73391	-0.653052	0.47432	0.867748	No	Lipid	Phospholipid Metabolism	40406	1145	1184-78-7	C01104	HMDB0000925
3-hydroxykynurenine	death	1.0827	1.48273	0.730206	1.0827	0.476515	0.869517	Yes	Amino Acid	Tryptophan Metabolism	22110	89	2147-61-7	C02794	HMDB0000732
2-iminopiperidine	death	0.691643	0.960163	0.720339	0.691643	0.482392	0.877978	Yes	Xenobiotics	Chemical	63043	85237	16011-96-4
1-methyl-4-imidazoleacetate	death	0.348372	0.491994	0.708081	0.348372	0.489753	0.88042	Yes	Amino Acid	Histidine Metabolism	32350	75810	2625-49-2	C05828	HMDB0002820
2-methylhexanoylcarnitine	death	0.69063	0.969434	0.712406	0.69063	0.487148	0.88042	Yes	Lipid	Fatty Acid Metabolism (Acyl Carnitine, Medium Chain)	61780
3-hydroxymandelate	death	1.38154	1.94969	0.708596	1.38154	0.489442	0.88042	Yes	Xenobiotics	Benzoate Metabolism	22112	86957	17119-15-2		HMDB0000750
cortolone glucuronide (1)	death	-0.463719	0.655199	-0.707752	-0.463719	0.489951	0.88042	No	Lipid	Corticosteroids	57699
pimelate (C7-DC)	death	-0.298343	0.419152	-0.711777	-0.298343	0.487526	0.88042	No	Lipid	Fatty Acid, Dicarboxylate	15704	385	111-16-0	C02656	HMDB0000857
arabinose	death	0.18598	0.265696	0.699972	0.18598	0.494659	0.882383	Yes	Carbohydrate	Pentose Metabolism	575	66308	28697-53-2	C00216	HMDB0029942
mannose	death	0.685196	0.976371	0.701778	0.685196	0.493563	0.882383	Yes	Carbohydrate	Fructose, Mannose and Galactose Metabolism	48153	185698;82308;18950;439680	3458-28-4	C00159,C02209,C00936	HMDB0000169
S-adenosylmethionine (SAM)	death	-0.265489	0.379396	-0.699767	-0.265489	0.494783	0.882383	No	Amino Acid	Methionine, Cysteine, SAM and Taurine Metabolism	15915	34755	24346-00-7;86867-01-8;86867-0108	C00019	HMDB0001185
4-methylguaiacol sulfate	death	-0.793909	1.14592	-0.692815	-0.793909	0.499013	0.883253	No	Xenobiotics	Benzoate Metabolism	48418		756760-43-7
glutamine conjugate of C6H10O2 (1)*	death	0.625096	0.902241	0.692826	0.625096	0.499006	0.883253	Yes	Partially Characterized Molecules	Partially Characterized Molecules	63657
N-carbamoylalanine	death	-0.539804	0.777622	-0.694172	-0.539804	0.498185	0.883253	No	Amino Acid	Alanine and Aspartate Metabolism	52340	426409	77340-50-2
N-octanoylglutamine	death	0.527244	0.768441	0.686122	0.527244	0.503105	0.888274	Yes	Lipid	Fatty Acid Metabolism (Acyl Glutamine)	54919	54528406
cholate	death	0.558488	0.817408	0.683243	0.558488	0.50487	0.889175	Yes	Lipid	Primary Bile Acid Metabolism	22842	221493	81-25-4	C00695	HMDB0000619
homoarginine	death	-0.537041	0.793376	-0.676906	-0.537041	0.508771	0.893821	No	Amino Acid	Urea cycle; Arginine and Proline Metabolism	22137	9085	156-86-5	C01924	HMDB0000670
3-hydroxybutyroylglycine	death	0.458065	0.682513	0.671145	0.458065	0.512332	0.894727	Yes	Lipid	Fatty Acid Metabolism (Acyl Glycine)	62064
cytidine	death	0.53121	0.792921	0.669941	0.53121	0.513078	0.894727	Yes	Nucleotide	Pyrimidine Metabolism, Cytidine containing	514	6175	65-46-3	C00475	HMDB0000089
hippurate	death	-0.492208	0.732324	-0.672119	-0.492208	0.511729	0.894727	No	Xenobiotics	Benzoate Metabolism	15753	464	495-69-2	C01586	HMDB0000714
alpha-CEHC glucuronide*	death	0.513546	0.770245	0.666731	0.513546	0.51507	0.895993	Yes	Cofactors and Vitamins	Tocopherol Metabolism	39346	134819285	477200-36-5		HMDB0062445
1-palmitoyl-GPC (16:0)	death	0.319877	0.490332	0.652368	0.319877	0.524036	0.898869	Yes	Lipid	Lysophospholipid	33955	86554	17364-16-8	C04102	HMDB0010382
2-methylmalonylcarnitine (C4-DC)	death	-0.211261	0.320842	-0.658457	-0.211261	0.520224	0.898869	No	Lipid	Fatty Acid Metabolism (also BCAA Metabolism)	35482	53481628	149181-64-6		HMDB0013133
citraconate/glutaconate	death	-0.538953	0.826764	-0.651883	-0.538953	0.524341	0.898869	No	Energy	TCA Cycle	47076	643798;5280498		C02226,C02214	HMDB0000620,HMDB0000634
ethylmalonate	death	-0.538591	0.823309	-0.654179	-0.538591	0.522901	0.898869	No	Amino Acid	Leucine, Isoleucine and Valine Metabolism	15765	11756	601-75-2		HMDB0000622
isocitric lactone	death	0.3115	0.47059	0.661935	0.3115	0.518053	0.898869	Yes	Energy	TCA Cycle	54724	98259	4702-32-3
maleate	death	-0.449738	0.686014	-0.655581	-0.449738	0.522022	0.898869	No	Lipid	Fatty Acid, Dicarboxylate	20676	444266	110-16-7	C01384	HMDB0000176
betaine	death	0.207341	0.320624	0.646681	0.207341	0.527611	0.900117	Yes	Amino Acid	Glycine, Serine and Threonine Metabolism	3141	247	107-43-7	C00719	HMDB0000043
propionylcarnitine (C3)	death	1.1283	1.74317	0.647268	1.1283	0.527241	0.900117	Yes	Lipid	Fatty Acid Metabolism (also BCAA Metabolism)	32452	107738	17298-37-2	C03017	HMDB0000824
3-S-cysteinyl-2-methylpropanoate*	death	-0.371617	0.58017	-0.640531	-0.371617	0.531491	0.903166	No	Xenobiotics	Chemical	62310				HMDB30411
asparagine	death	-0.440876	0.689076	-0.639807	-0.440876	0.531949	0.903166	No	Amino Acid	Alanine and Aspartate Metabolism	512	6267	70-47-3	C00152	HMDB0000168
glucuronide of C10H18O2 (5)*	death	-0.284223	0.446076	-0.637162	-0.284223	0.533624	0.903841	No	Partially Characterized Molecules	Partially Characterized Molecules	61885
phenylacetylserine	death	-0.379428	0.601443	-0.630863	-0.379428	0.537624	0.908444	No	Peptide	Acetylated Peptides	54911
(N(1) + N(8))-acetylspermidine	death	0.407982	0.653298	0.624496	0.407982	0.541685	0.908702	Yes	Amino Acid	Polyamine Metabolism	57814	123689;496		C00612,C01029	HMDB0001276,HMDB0002189
carnitine	death	0.846012	1.37415	0.615664	0.846012	0.547345	0.908702	Yes	Lipid	Carnitine Metabolism	15500	288	461-05-2	C00487,C00308	HMDB0000062
cortolone glucuronide (2)	death	-0.483307	0.78456	-0.616023	-0.483307	0.547114	0.908702	No	Lipid	Corticosteroids	57700	53480447;125853;15160317			HMDB0010320
glucuronide of C12H22O4 (1)*	death	0.394513	0.638551	0.617825	0.394513	0.545957	0.908702	Yes	Partially Characterized Molecules	Partially Characterized Molecules	61874
maltol sulfate	death	0.732995	1.18277	0.619729	0.732995	0.544736	0.908702	Yes	Xenobiotics	Food Component/Plant	48696
N,N-dimethyl-5-aminovalerate	death	-0.453718	0.738263	-0.614575	-0.453718	0.548045	0.908702	No	Amino Acid	Lysine Metabolism	62819
N-carbamoylaspartate	death	-0.537734	0.859187	-0.625864	-0.537734	0.540811	0.908702	No	Nucleotide	Pyrimidine Metabolism, Orotate containing	1594	93072	923-37-5	C00438	HMDB0000828
pyruvate	death	0.329648	0.531216	0.620553	0.329648	0.544208	0.908702	Yes	Carbohydrate	Glycolysis, Gluconeogenesis, and Pyruvate Metabolism	42582	1060	127-17-3	C00022	HMDB0000243
imidazole lactate	death	-0.663795	1.08869	-0.609717	-0.663795	0.551174	0.911756	No	Amino Acid	Histidine Metabolism	15716	793	14403-45-3	C05568	HMDB0002320
N-acetyltryptophan	death	0.833322	1.37481	0.606137	0.833322	0.553487	0.913447	Yes	Amino Acid	Tryptophan Metabolism	33959	439917;700653	1218-34-4	C03137	HMDB0013713
3-hydroxy-2-methylpyridine sulfate	death	-0.603386	1.00581	-0.599902	-0.603386	0.557526	0.913723	No	Xenobiotics	Chemical	63227
cis-3,4-methyleneheptanoylglycine	death	-0.5248	0.874671	-0.599997	-0.5248	0.557464	0.913723	No	Lipid	Fatty Acid Metabolism (Acyl Glycine)	64386
mevalonate	death	0.16166	0.268509	0.602066	0.16166	0.556123	0.913723	Yes	Lipid	Mevalonate Metabolism	39583	449	96949-03-0	C02104	HMDB0000227
N-acetyl-isoputreanine	death	0.261044	0.444521	0.587248	0.261044	0.565773	0.925097	Yes	Amino Acid	Polyamine Metabolism	62309	131802901
xylose	death	-0.291131	0.497847	-0.58478	-0.291131	0.567388	0.925601	No	Carbohydrate	Pentose Metabolism	15581	135191	609-06-3	C00181	HMDB0000098
3-acetylphenol sulfate	death	-0.561374	0.964977	-0.581748	-0.561374	0.569377	0.92671	No	Xenobiotics	Chemical	48693
17alpha-hydroxypregnanolone glucuronide	death	-0.403848	0.703824	-0.57379	-0.403848	0.574613	0.928981	No	Lipid	Pregnenolone Steroids	47403
3-hydroxyanthranilate	death	-0.615137	1.07233	-0.573645	-0.615137	0.574709	0.928981	No	Amino Acid	Tryptophan Metabolism	32353	86	548-93-6	C00632	HMDB0001476
methionine sulfone	death	0.41057	0.711613	0.576957	0.41057	0.572527	0.928981	Yes	Amino Acid	Methionine, Cysteine, SAM and Taurine Metabolism	44878	69961	820-10-0		HMDB0062174
3-hydroxyisobutyrate	death	-0.520351	0.919793	-0.565726	-0.520351	0.579945	0.931068	No	Amino Acid	Leucine, Isoleucine and Valine Metabolism	1549	11966314	2068-83-9	C01188,C06001	HMDB0000023,HMDB0000336
piperidine	death	-0.689766	1.21854	-0.566061	-0.689766	0.579723	0.931068	No	Xenobiotics	Food Component/Plant	38183	8082	110-89-4	C01746	HMDB0034301
symmetric dimethylarginine (SDMA)	death	-0.223645	0.39262	-0.569622	-0.223645	0.577366	0.931068	No	Amino Acid	Urea cycle; Arginine and Proline Metabolism	36772	169148	102783-24-4	C03626	HMDB0003334
2,3-dihydroxy-5-methylthio-4-pentenoate (DMTPA)*	death	0.199868	0.399872	0.49983	0.199868	0.624447	0.941559	Yes	Amino Acid	Methionine, Cysteine, SAM and Taurine Metabolism	62805				HMDB0240388
2-oxoarginine*	death	-0.342677	0.689827	-0.496757	-0.342677	0.626562	0.941559	No	Amino Acid	Urea cycle; Arginine and Proline Metabolism	55072	558	663193	C03771	HMDB0004225
3-hydroxybutyrate (BHBA)	death	0.533696	0.993302	0.537295	0.533696	0.598945	0.941559	Yes	Lipid	Ketone Bodies	542	441;94318;92135	625-72-9	C03197,C01089	HMDB0000011,HMDB0000357,HMDB0000442
3-hydroxydodecanedioate*	death	-0.661864	1.30168	-0.508469	-0.661864	0.618521	0.941559	No	Lipid	Fatty Acid, Dicarboxylate	62915	16663321	34574-69-1		HMDB0000413
3-methyl-2-oxobutyrate	death	0.331974	0.641187	0.517749	0.331974	0.612185	0.941559	Yes	Amino Acid	Leucine, Isoleucine and Valine Metabolism	44526	49	3715-29-5	C00141	HMDB0000019
3-methylglutarate/2-methylglutarate	death	0.344073	0.629346	0.546715	0.344073	0.592615	0.941559	Yes	Lipid	Fatty Acid, Dicarboxylate	54676	12046;12284			HMDB0000752,HMDB0000422
4-methylhexanoylglycine	death	-0.328239	0.628685	-0.522105	-0.328239	0.609222	0.941559	No	Lipid	Fatty Acid Metabolism (Acyl Glycine)	62736
5-hydroxypicolinic acid	death	-0.303552	0.588535	-0.515776	-0.303552	0.613529	0.941559	No	Amino Acid	Tryptophan Metabolism	63160	268740	15069-92-8
alanine	death	-0.239617	0.476621	-0.50274	-0.239617	0.622447	0.941559	No	Amino Acid	Alanine and Aspartate Metabolism	1126	5950	56-41-7	C00041	HMDB0000161
ascorbic acid 3-sulfate*	death	-0.26378	0.480103	-0.549424	-0.26378	0.590801	0.941559	No	Cofactors and Vitamins	Ascorbate and Aldarate Metabolism	63687	11425365
beta-guanidinopropanoate	death	0.648719	1.29817	0.499719	0.648719	0.624523	0.941559	Yes	Xenobiotics	Food Component/Plant	35101	67701	353-09-3	C03065	HMDB0013222
dopamine 4-sulfate	death	-0.332167	0.611808	-0.542926	-0.332167	0.595157	0.941559	No	Amino Acid	Tyrosine Metabolism	48406	68517194		C13691	HMDB0004148
gamma-CEHC glucuronide*	death	0.384391	0.700728	0.54856	0.384391	0.591379	0.941559	Yes	Cofactors and Vitamins	Tocopherol Metabolism	42381	121596235
gamma-glutamyl-alpha-lysine	death	0.320359	0.616161	0.519928	0.320359	0.610702	0.941559	Yes	Peptide	Gamma-glutamyl Amino Acid	55015	65254
glucuronide of C14H26O4 (2)*	death	0.308797	0.612259	0.504357	0.308797	0.621338	0.941559	Yes	Partially Characterized Molecules	Partially Characterized Molecules	61877
glycerate	death	-0.262778	0.514669	-0.510577	-0.262778	0.617078	0.941559	No	Carbohydrate	Glycolysis, Gluconeogenesis, and Pyruvate Metabolism	1572	752;439194	600-19-1	C00258	HMDB0006372,HMDB0000139
glycerol 3-phosphate	death	-0.560842	1.04151	-0.538488	-0.560842	0.598141	0.941559	No	Lipid	Glycerolipid Metabolism	43847	754	29849-82-9	C0093	HMDB0000126
glycine	death	-0.262707	0.517713	-0.507437	-0.262707	0.619227	0.941559	No	Amino Acid	Glycine, Serine and Threonine Metabolism	58	750	56-40-6	C00037	HMDB0000123
hexanoylglycine (C6)	death	-0.487694	0.93295	-0.522744	-0.487694	0.608788	0.941559	No	Lipid	Fatty Acid Metabolism (Acyl Glycine)	35436	99463	24003-67-6		HMDB0000701
indole-3-carboxylate	death	0.29716	0.545492	0.544756	0.29716	0.593928	0.941559	Yes	Amino Acid	Tryptophan Metabolism	38116	69867	771-50-6	C19837	HMDB0003320
methyl-4-hydroxybenzoate sulfate	death	-0.625854	1.24189	-0.503952	-0.625854	0.621616	0.941559	No	Xenobiotics	Benzoate Metabolism	48429	10657183			HMDB0041646
N,N,N-trimethyl-alanylproline betaine (TMAP)	death	0.19645	0.386338	0.508492	0.19645	0.618505	0.941559	Yes	Amino Acid	Urea cycle; Arginine and Proline Metabolism	62947				HMDB0240365
N-acetylglucosaminylasparagine	death	-0.135539	0.270721	-0.500659	-0.135539	0.623877	0.941559	No	Carbohydrate	Aminosugar Metabolism	48149	123826	2776-93-4	C04540	HMDB0000489
oxindolylalanine	death	0.287356	0.55654	0.516326	0.287356	0.613154	0.941559	Yes	Amino Acid	Tryptophan Metabolism	64568	20977764
phenol sulfate	death	0.437192	0.866219	0.504713	0.437192	0.621094	0.941559	Yes	Amino Acid	Tyrosine Metabolism	32553	74426	937-34-8	C02180	HMDB0060015
phenylacetylcarnitine	death	0.777013	1.55749	0.498887	0.777013	0.625095	0.941559	Yes	Peptide	Acetylated Peptides	48425	101724840	287108-21-8
phenylalanine	death	0.319663	0.641259	0.498493	0.319663	0.625367	0.941559	Yes	Amino Acid	Phenylalanine Metabolism	64	6140	63-91-2	C00079	HMDB0000159
phenylalanylglycine	death	0.26099	0.512011	0.509736	0.26099	0.617654	0.941559	Yes	Peptide	Dipeptide	41370	6992304	721-90-4		HMDB0028995
tetrahydrocortisol sulfate (2)	death	-0.492621	0.975717	-0.504881	-0.492621	0.620979	0.941559	No	Lipid	Corticosteroids	62794
tiglyl carnitine (C5)	death	-0.322371	0.651129	-0.495096	-0.322371	0.627706	0.941559	No	Amino Acid	Leucine, Isoleucine and Valine Metabolism	35428	22833596	64191-86-2		HMDB0002366
vanillic alcohol sulfate	death	0.59097	1.16712	0.50635	0.59097	0.619972	0.941559	Yes	Amino Acid	Tyrosine Metabolism	48733		754920-02-0		HMDB0041788
anthranilate	death	-0.215419	0.437191	-0.492735	-0.215419	0.629334	0.942005	No	Amino Acid	Tryptophan Metabolism	4970	227	118-92-3	C00108	HMDB0001123
N-succinyl-isoleucine	death	0.291274	0.59465	0.489825	0.291274	0.631344	0.943021	Yes	Amino Acid	Leucine, Isoleucine and Valine Metabolism	63414	4153270
11beta-hydroxyandrosterone glucuronide	death	-0.322638	0.752558	-0.428722	-0.322638	0.674218	0.944241	No	Lipid	Androgenic Steroids	63251
2-methoxyhydroquinone sulfate (2)	death	0.380926	0.891731	0.427176	0.380926	0.675319	0.944241	Yes	Xenobiotics	Benzoate Metabolism	64050
3,4-dihydroxyphenylacetate	death	-0.256893	0.597526	-0.429927	-0.256893	0.673361	0.944241	No	Amino Acid	Tyrosine Metabolism	18296	98153	102-32-9	C01161	HMDB0001336
3-hydroxy-3-methylglutarate	death	0.248743	0.571004	0.435623	0.248743	0.669314	0.944241	Yes	Lipid	Mevalonate Metabolism	531	1662;5459993	503-49-1	C03761	HMDB0000355
3-methylglutaconate	death	0.185002	0.431388	0.428853	0.185002	0.674125	0.944241	Yes	Amino Acid	Leucine, Isoleucine and Valine Metabolism	38667	1551553	5746-90-7		HMDB0000522
3-ureidopropionate	death	0.308416	0.650468	0.474145	0.308416	0.642225	0.944241	Yes	Nucleotide	Pyrimidine Metabolism, Uracil containing	3155	111	462-88-4	C02642	HMDB0000026
4-acetylphenyl sulfate	death	-0.372174	0.824861	-0.451197	-0.372174	0.658302	0.944241	No	Xenobiotics	Benzoate Metabolism	44620	4684006
4-imidazoleacetate	death	-0.266563	0.575926	-0.462842	-0.266563	0.650121	0.944241	No	Amino Acid	Histidine Metabolism	32349	96215	645-65-8	C02835	HMDB0002024
5,6-dihydrothymine	death	-0.223534	0.503852	-0.44365	-0.223534	0.663628	0.944241	No	Nucleotide	Pyrimidine Metabolism, Thymine containing	1418	93556	696-04-8	C00906	HMDB0000079
5,6-dihydrouridine	death	-0.204481	0.499708	-0.409201	-0.204481	0.688176	0.944241	No	Nucleotide	Pyrimidine Metabolism, Uracil containing	61833	94312	1361384		HMDB0000497
5-hydroxyindoleacetate	death	0.159644	0.347161	0.459855	0.159644	0.652215	0.944241	Yes	Amino Acid	Tryptophan Metabolism	437	1826	54-16-0	C05635	HMDB0000763
7-methylurate	death	-0.547229	1.31096	-0.417427	-0.547229	0.68228	0.944241	No	Xenobiotics	Xanthine Metabolism	39598	69160	612-37-3	C16355	HMDB0011107
alpha-ketoglutaramate*	death	-0.174454	0.371794	-0.469221	-0.174454	0.645659	0.944241	No	Amino Acid	Glutamate Metabolism	62101	48	18465-19-5	C00940	HMDB0001552
alpha-ketoglutarate	death	-0.28575	0.603599	-0.47341	-0.28575	0.642737	0.944241	No	Energy	TCA Cycle	528	51	305-72-6;328-50-7;22202-68-2	C00026	HMDB0000208
aspartate	death	-0.110476	0.269443	-0.410017	-0.110476	0.687589	0.944241	No	Amino Acid	Alanine and Aspartate Metabolism	443	5960	56-84-8	C00049	HMDB0000191
bilirubin degradation product, C16H18N2O5 (2)	death	0.384518	0.877607	0.438144	0.384518	0.667526	0.944241	Yes	Partially Characterized Molecules	Partially Characterized Molecules	64404
bilirubin degradation product, C16H18N2O5 (3)	death	-0.322593	0.685507	-0.47059	-0.322593	0.644704	0.944241	No	Partially Characterized Molecules	Partially Characterized Molecules	64414
butenoylcarnitine (C4:1)	death	0.301547	0.679892	0.443522	0.301547	0.663719	0.944241	Yes	Lipid	Fatty Acid Metabolism (Acyl Carnitine, Monounsaturated)	61778
caffeate	death	0.408331	0.981132	0.416183	0.408331	0.68317	0.944241	Yes	Xenobiotics	Food Component/Plant	21177	689043	331-39-5	C01197	HMDB0001964
citrulline	death	0.349549	0.826419	0.422968	0.349549	0.67832	0.944241	Yes	Amino Acid	Urea cycle; Arginine and Proline Metabolism	2132	9750	372-75-8	C00327	HMDB0000904
cystathionine	death	-0.378834	0.876582	-0.432172	-0.378834	0.671765	0.944241	No	Amino Acid	Methionine, Cysteine, SAM and Taurine Metabolism	15705	439258	535-34-2	C02291	HMDB0000099
dehydroandrosterone glucuronide	death	-0.39424	0.890167	-0.442883	-0.39424	0.66417	0.944241	No	Lipid	Androgenic Steroids	63929
dibutyl sulfosuccinate	death	-0.618423	1.38874	-0.445311	-0.618423	0.662454	0.944241	No	Xenobiotics	Chemical	63841	423891	5144-51-4
dimethylarginine (ADMA + SDMA)	death	-0.224824	0.500517	-0.449184	-0.224824	0.659721	0.944241	No	Amino Acid	Urea cycle; Arginine and Proline Metabolism	36808	123831;169148	102783-24-4	C21189,C03626	HMDB0003334,HMDB0001539
glucuronide of C10H18O2 (10)*	death	0.233548	0.560003	0.417048	0.233548	0.682551	0.944241	Yes	Partially Characterized Molecules	Partially Characterized Molecules	61890
glucuronide of C10H18O2 (7)*	death	0.296078	0.720251	0.411076	0.296078	0.686829	0.944241	Yes	Partially Characterized Molecules	Partially Characterized Molecules	61887
glucuronide of C8H14O2 (1)*	death	-0.316999	0.682661	-0.464359	-0.316999	0.649059	0.944241	No	Partially Characterized Molecules	Partially Characterized Molecules	61903
glutamine conjugate of C7H12O2*	death	0.498405	1.19547	0.416912	0.498405	0.682648	0.944241	Yes	Partially Characterized Molecules	Partially Characterized Molecules	63658
hydantoin-5-propionate	death	0.370966	0.823985	0.45021	0.370966	0.658997	0.944241	Yes	Amino Acid	Histidine Metabolism	40473	782	5624-26-0	C05565	HMDB0001212
hydroxyasparagine	death	-0.178035	0.408893	-0.435407	-0.178035	0.669467	0.944241	No	Amino Acid	Alanine and Aspartate Metabolism	62060	15991574		C20631	HMDB32332
isobutyrylglycine (C4)	death	-0.461027	1.00214	-0.460043	-0.461027	0.652083	0.944241	No	Amino Acid	Leucine, Isoleucine and Valine Metabolism	35437	10855600	15926-18-8		HMDB0000730
N-acetyl-1-methylhistidine*	death	-0.236175	0.493544	-0.478527	-0.236175	0.639175	0.944241	No	Amino Acid	Histidine Metabolism	43255	53859791
N-acetyl-2-aminooctanoate*	death	-0.499563	1.17664	-0.424569	-0.499563	0.677178	0.944241	No	Lipid	Fatty Acid, Amino	62059	95555			HMDB0059745
N-acetyl-aspartyl-glutamate (NAAG)	death	-0.288823	0.678072	-0.425948	-0.288823	0.676194	0.944241	No	Amino Acid	Glutamate Metabolism	35665	188803	3106-85-2	C12270	HMDB0001067
N-acetyl-cadaverine	death	0.475658	1.07924	0.440734	0.475658	0.665691	0.944241	Yes	Amino Acid	Lysine Metabolism	43530	10374713	32343-73-0		HMDB0002284
N2,N5-diacetylornithine	death	-0.231766	0.536784	-0.431767	-0.231766	0.672052	0.944241	No	Amino Acid	Urea cycle; Arginine and Proline Metabolism	43591	65977	39825-23-5
N2-methylguanosine	death	-0.328323	0.745441	-0.440441	-0.328323	0.665899	0.944241	No	Nucleotide	Purine Metabolism, Guanine containing	35133	135501934	2140-77-4		HMDB0005862
N6,N6-dimethyllysine	death	-0.249303	0.567861	-0.439022	-0.249303	0.666904	0.944241	No	Amino Acid	Lysine Metabolism	62862	193344	2259-86-1	C05545	HMDB0013287
N6-acetyllysine	death	-0.362293	0.822673	-0.440385	-0.362293	0.665938	0.944241	No	Amino Acid	Lysine Metabolism	36752	92832	692-04-6	C02727	HMDB0000206
p-cresol glucuronide*	death	-0.967926	2.09103	-0.462895	-0.967926	0.650084	0.944241	No	Amino Acid	Tyrosine Metabolism	48841	154035	17680-99-8		HMDB0011686
phenyllactate (PLA)	death	-0.530998	1.2816	-0.414326	-0.530998	0.6845	0.944241	No	Amino Acid	Phenylalanine Metabolism	22130	3848	828-01-3	C05607	HMDB0000779,HMDB0000563
pipecolate	death	-0.287088	0.682481	-0.420653	-0.287088	0.679973	0.944241	No	Amino Acid	Lysine Metabolism	1444		4043-87-2
1-methylurate	death	0.243986	0.639732	0.381387	0.243986	0.708264	0.944495	Yes	Xenobiotics	Xanthine Metabolism	34395	69726	708-79-2	C16359	HMDB0003099
2,4-di-tert-butylphenol	death	0.350507	0.911028	0.384738	0.350507	0.705832	0.944495	Yes	Xenobiotics	Chemical	64328		96-76-4
2-butenoylglycine	death	-0.268175	0.696777	-0.38488	-0.268175	0.705729	0.944495	No	Lipid	Fatty Acid Metabolism (Acyl Glycine)	61785	6303498	71428-89-2
3'-sialyllactose	death	0.245321	0.626457	0.391601	0.245321	0.70086	0.944495	Yes	Carbohydrate	Disaccharides and Oligosaccharides	40424	123914	35890-38-1		HMDB0000825
3-(4-hydroxyphenyl)lactate (HPLA)	death	0.318208	0.828247	0.384195	0.318208	0.706226	0.944495	Yes	Amino Acid	Tyrosine Metabolism	32197	9378	6482-98-0	C03672	HMDB0000755
3-(cystein-S-yl)acetaminophen*	death	0.610521	1.5418	0.395979	0.610521	0.697696	0.944495	Yes	Xenobiotics	Drug - Analgesics, Anesthetics	34365	171264			HMDB0240217
3-aminoisobutyrate	death	0.571223	1.50894	0.378559	0.571223	0.71032	0.944495	Yes	Nucleotide	Pyrimidine Metabolism, Thymine containing	1566	64956	10569-72-9;214139-20-5	C05145	HMDB0002166
3-hydroxyphenylacetoylglutamine	death	0.284243	0.737364	0.385485	0.284243	0.705289	0.944495	Yes	Peptide	Acetylated Peptides	62733
arachidonate (20:4n6)	death	0.151759	0.389098	0.390028	0.151759	0.701998	0.944495	Yes	Lipid	Long Chain Polyunsaturated Fatty Acid (n3 and n6)	1110	444899	506-32-1	C00219	HMDB0001043
argininosuccinate	death	-0.300065	0.751069	-0.399518	-0.300065	0.695143	0.944495	No	Amino Acid	Urea cycle; Arginine and Proline Metabolism	15497	60150382	156637-58-0	C03406	HMDB0000052
delta-CEHC sulfate	death	0.310738	0.813047	0.38219	0.310738	0.707681	0.944495	Yes	Cofactors and Vitamins	Tocopherol Metabolism	62285
gamma-carboxyglutamate	death	0.150931	0.385836	0.391178	0.150931	0.701166	0.944495	Yes	Amino Acid	Glutamate Metabolism	38754	40772	56271-99-9		HMDB0041900
gamma-glutamyl-epsilon-lysine	death	-0.289221	0.769743	-0.375736	-0.289221	0.712373	0.944495	No	Peptide	Gamma-glutamyl Amino Acid	33934	7015685	17105-15-6		HMDB0003869
glycocholenate sulfate*	death	-0.404178	1.07172	-0.377128	-0.404178	0.71136	0.944495	No	Lipid	Secondary Bile Acid Metabolism	32599
levulinate (4-oxovalerate)	death	0.157006	0.404127	0.388507	0.157006	0.7031	0.944495	Yes	Xenobiotics	Food Component/Plant	22177	11579	123-76-2		HMDB0000720
lysine	death	-0.29722	0.784507	-0.378863	-0.29722	0.710099	0.944495	No	Amino Acid	Lysine Metabolism	1301	5962	56-87-1	C00047,C00739	HMDB0003405
N-acetylcysteine	death	-0.224585	0.57188	-0.392713	-0.224585	0.700056	0.944495	No	Amino Acid	Methionine, Cysteine, SAM and Taurine Metabolism	1586	12035	616-91-1	C06809	HMDB0001890
N-acetylkynurenine (2)	death	0.552451	1.39609	0.395713	0.552451	0.697888	0.944495	Yes	Amino Acid	Tryptophan Metabolism	48757	73817779
1-carboxyethylphenylalanine	death	-0.315049	0.848144	-0.371457	-0.315049	0.715492	0.94509	No	Amino Acid	Phenylalanine Metabolism	62566	59100900
mannitol/sorbitol	death	-0.265802	0.714556	-0.371982	-0.265802	0.715109	0.94509	No	Carbohydrate	Fructose, Mannose and Galactose Metabolism	46142	6251;5780		C00392,C00794	HMDB0000247,HMDB0000765
1,5-anhydroglucitol (1,5-AG)	death	-0.385395	1.06113	-0.363193	-0.385395	0.721528	0.950384	No	Carbohydrate	Glycolysis, Gluconeogenesis, and Pyruvate Metabolism	20675	64960	154-58-5	C07326	HMDB0002712
ferulylglycine (1)	death	-0.343542	0.948236	-0.362296	-0.343542	0.722185	0.950384	No	Xenobiotics	Food Component/Plant	54936
S-adenosylhomocysteine (SAH)	death	0.215553	0.599907	0.35931	0.215553	0.724371	0.951493	Yes	Amino Acid	Methionine, Cysteine, SAM and Taurine Metabolism	42382	439155	979-92-0	C00021	HMDB00939
1-carboxyethylhistidine	death	0.254047	0.733014	0.346578	0.254047	0.733722	0.953245	Yes	Amino Acid	Histidine Metabolism	64595	53990435
3-methylcytidine	death	0.110485	0.318863	0.346495	0.110485	0.733783	0.953245	Yes	Nucleotide	Pyrimidine Metabolism, Cytidine containing	35132	14237477	21028-20-6		HMDB0240577
5-methylthioadenosine (MTA)	death	-0.168603	0.483146	-0.348968	-0.168603	0.731963	0.953245	No	Amino Acid	Polyamine Metabolism	1419	439176	2457-80-9	C00170	HMDB0001173
alpha-CEHC sulfate	death	0.213033	0.608357	0.350178	0.213033	0.731074	0.953245	Yes	Cofactors and Vitamins	Tocopherol Metabolism	47666
ethyl beta-glucopyranoside	death	-0.587649	1.69257	-0.347193	-0.587649	0.733269	0.953245	No	Xenobiotics	Food Component/Plant	64131	121667			HMDB0029968
N-acetylglucosamine conjugate of C24H40O4 bile acid	death	-0.292641	0.837356	-0.349482	-0.292641	0.731586	0.953245	No	Partially Characterized Molecules	Partially Characterized Molecules	61869
epiandrosterone sulfate	death	-0.376937	1.1084	-0.340074	-0.376937	0.738516	0.954142	No	Lipid	Androgenic Steroids	33973	9929317	22229-22-7	C04555	HMDB0062657
N-(2-furoyl)glycine	death	-0.251921	0.733348	-0.343522	-0.251921	0.735974	0.954142	No	Xenobiotics	Food Component/Plant	31536	21863	5657-19-2;5657-19-2		HMDB0000439
uracil	death	-0.262771	0.772181	-0.340297	-0.262771	0.738352	0.954142	No	Nucleotide	Pyrimidine Metabolism, Uracil containing	605	1174	66-22-8	C00106	HMDB0000300
1,6-anhydroglucose	death	-0.225367	0.914012	-0.246569	-0.225367	0.808584	0.955482	No	Xenobiotics	Food Component/Plant	21049	2724705	498-07-7		HMDB0000640
2-furoylcarnitine	death	0.164867	0.582036	0.283258	0.164867	0.780851	0.955482	Yes	Xenobiotics	Food Component/Plant	61771
2-methoxyacetaminophen sulfate*	death	-0.463705	1.89856	-0.244241	-0.463705	0.810354	0.955482	No	Xenobiotics	Drug - Analgesics, Anesthetics	47031	86290014			HMDB0062550
2-methylbutyrylcarnitine (C5)	death	0.30547	1.2556	0.243286	0.30547	0.81108	0.955482	Yes	Amino Acid	Leucine, Isoleucine and Valine Metabolism	45095	6426901	31023-25-3		HMDB0000378
2-methylcitrate	death	-0.0821807	0.330259	-0.248837	-0.0821807	0.806862	0.955482	No	Energy	TCA Cycle	37483	12898022	6061-96-7	C02225	HMDB0000379
3-(N-acetyl-L-cystein-S-yl) acetaminophen	death	-0.518658	1.75354	-0.295778	-0.518658	0.771455	0.955482	No	Xenobiotics	Drug - Analgesics, Anesthetics	45721	83967	52372-86-8
3-hydroxyindolin-2-one sulfate	death	-0.331753	1.32764	-0.249882	-0.331753	0.806068	0.955482	No	Xenobiotics	Food Component/Plant	48419
3-hydroxyphenylacetoylcarnitine	death	-0.278823	0.875766	-0.318376	-0.278823	0.75459	0.955482	No	Amino Acid	Tyrosine Metabolism	52933
3-indoleglyoxylic acid	death	-0.105866	0.426205	-0.248392	-0.105866	0.8072	0.955482	No	Xenobiotics	Food Component/Plant	63583	73863	1477-49-2
3-methoxycatechol sulfate (1)	death	-0.370795	1.23571	-0.300066	-0.370795	0.768245	0.955482	No	Xenobiotics	Benzoate Metabolism	48763	129892430
3-methyladipate	death	0.137621	0.464772	0.296105	0.137621	0.77121	0.955482	Yes	Lipid	Fatty Acid, Dicarboxylate	36749	12292	422955		HMDB0000555
3-methylglutarylcarnitine (2)	death	0.245689	0.833426	0.294794	0.245689	0.772192	0.955482	Yes	Amino Acid	Leucine, Isoleucine and Valine Metabolism	46548	128145			HMDB0000552
4-methylhexanoylglutamine	death	0.244132	0.900561	0.271089	0.244132	0.790017	0.955482	Yes	Lipid	Fatty Acid Metabolism (Acyl Glutamine)	62735
5-methylthioribose	death	-0.0717234	0.293303	-0.244537	-0.0717234	0.810128	0.955482	No	Amino Acid	Methionine, Cysteine, SAM and Taurine Metabolism	62100	6419710	23656-67-9		HMDB0001087
allo-threonine	death	0.122222	0.384509	0.317866	0.122222	0.754969	0.955482	Yes	Amino Acid	Glycine, Serine and Threonine Metabolism	15142	99289	28954-12-3	C05519	HMDB0004041
azelate (C9-DC)	death	-0.253589	0.993037	-0.255367	-0.253589	0.801908	0.955482	No	Lipid	Fatty Acid, Dicarboxylate	18362	2266	123-99-9	C08261	HMDB0000784
biopterin	death	-0.202781	0.672965	-0.301325	-0.202781	0.767303	0.955482	No	Cofactors and Vitamins	Tetrahydrobiopterin Metabolism	12358	445040	22150-76-1	C06313	HMDB0000468
carboxy-methyl-arginine	death	0.200487	0.756302	0.265089	0.200487	0.79455	0.955482	Yes	Amino Acid	Urea cycle; Arginine and Proline Metabolism	64071		18416-86-9		HMDB39111
cis-urocanate	death	0.240165	0.72392	0.331756	0.240165	0.744664	0.955482	Yes	Amino Acid	Histidine Metabolism	40410	1549103	7699-35-6		HMDB0034174
creatine	death	0.330269	1.3495	0.244735	0.330269	0.809978	0.955482	Yes	Amino Acid	Creatine Metabolism	27718	586	57-00-1	C00300	HMDB0000064
dehydroepiandrosterone sulfate (DHEA-S)	death	0.458286	1.53518	0.298522	0.458286	0.7694	0.955482	Yes	Lipid	Androgenic Steroids	32425	12594	651-48-9	C04555	HMDB0001032
dihydroferulic acid sulfate	death	-0.288992	1.14825	-0.25168	-0.288992	0.804704	0.955482	No	Xenobiotics	Food Component/Plant	62857	187489			HMDB0041724
dopamine 3-O-sulfate	death	-0.155493	0.489132	-0.317897	-0.155493	0.754946	0.955482	No	Amino Acid	Tyrosine Metabolism	48407	122136		C13690	HMDB0006275
erythronate*	death	-0.0679238	0.220513	-0.308026	-0.0679238	0.762299	0.955482	No	Carbohydrate	Aminosugar Metabolism	42420	2781043	88759-55-1		HMDB0000613
gamma-CEHC sulfate	death	0.24062	0.783776	0.307001	0.24062	0.763063	0.955482	Yes	Cofactors and Vitamins	Tocopherol Metabolism	62280
gamma-CEHC taurine*	death	-0.189082	0.741877	-0.25487	-0.189082	0.802285	0.955482	No	Cofactors and Vitamins	Tocopherol Metabolism	62282
gamma-glutamylglycine	death	0.191478	0.775148	0.247022	0.191478	0.80824	0.955482	Yes	Peptide	Gamma-glutamyl Amino Acid	33949	100099	1948-29-4		HMDB0011667
glucuronide of C10H14O2 (5)*	death	0.184671	0.655448	0.281748	0.184671	0.781987	0.955482	Yes	Partially Characterized Molecules	Partially Characterized Molecules	61897
glucuronide of C10H18O2 (12)*	death	-0.173693	0.593353	-0.292731	-0.173693	0.773738	0.955482	No	Partially Characterized Molecules	Partially Characterized Molecules	61892
homocitrulline	death	-0.209412	0.858537	-0.243917	-0.209412	0.8106	0.955482	No	Amino Acid	Urea cycle; Arginine and Proline Metabolism	22138	65072	1190-49-4	C02427	HMDB0000679
indoleacetylglutamine	death	-0.311842	0.932447	-0.334434	-0.311842	0.742682	0.955482	No	Amino Acid	Tryptophan Metabolism	42087	25200879			HMDB0013240
isocitrate	death	-0.171778	0.644902	-0.266362	-0.171778	0.793587	0.955482	No	Energy	TCA Cycle	12110	5318532	20226-99-7	C00451	HMDB0001874
isovalerylcarnitine (C5)	death	0.475832	1.6609	0.286491	0.475832	0.778421	0.955482	Yes	Amino Acid	Leucine, Isoleucine and Valine Metabolism	34407	169235	31023-24-2	C20826	HMDB0000688
m-tyramine	death	0.224016	0.732248	0.305929	0.224016	0.763863	0.955482	Yes	Amino Acid	Tyrosine Metabolism	39581	11492	588-05-6		HMDB0004989
myo-inositol	death	-0.365508	1.16952	-0.312528	-0.365508	0.758942	0.955482	No	Lipid	Inositol Metabolism	1124	892	87-89-8	C00137	HMDB0000211
N-acetylphenylalanine	death	-0.199438	0.714403	-0.279167	-0.199438	0.783929	0.955482	No	Amino Acid	Phenylalanine Metabolism	33950	74839	2018-61-3	C03519	HMDB0000512
N-acetylserine	death	-0.123243	0.385187	-0.319956	-0.123243	0.753415	0.955482	No	Amino Acid	Glycine, Serine and Threonine Metabolism	37076	65249	97-14-3		HMDB0002931
N-formylanthranilic acid	death	-0.231981	0.871027	-0.266331	-0.231981	0.793611	0.955482	No	Amino Acid	Tryptophan Metabolism	43549	101399	3342-77-6	C05653	HMDB0004089
N-formylkynurenine	death	-0.254606	0.877934	-0.290006	-0.254606	0.775782	0.955482	No	Amino Acid	Tryptophan Metabolism	64334	910	1022-31-7	C02700,C02406,C15605	HMDB01200
N-methylproline	death	-0.312156	1.0209	-0.305766	-0.312156	0.763985	0.955482	No	Amino Acid	Urea cycle; Arginine and Proline Metabolism	37431	643474	475-11-6		HMDB0094696
N3-methyluridine	death	-0.142664	0.483285	-0.295197	-0.142664	0.77189	0.955482	No	Nucleotide	Pyrimidine Metabolism, Uracil containing	35135	99592	2140-69-4		HMDB0004813
N6-carbamoylthreonyladenosine	death	-0.259969	0.997873	-0.260523	-0.259969	0.798003	0.955482	No	Nucleotide	Purine Metabolism, Adenine containing	35157	161466	24719-82-2		HMDB0041623
N6-carboxymethyllysine	death	-0.138299	0.479234	-0.288582	-0.138299	0.776851	0.955482	No	Carbohydrate	Advanced Glycation End-product	36713	123800	1404817		HMDB0240347
nicotinamide riboside	death	-0.124453	0.434465	-0.286451	-0.124453	0.778451	0.955482	No	Cofactors and Vitamins	Nicotinate and Nicotinamide Metabolism	33013	439924	1341-23-7	C03150	HMDB0000855
O-sulfo-L-tyrosine	death	-0.0755621	0.250277	-0.301914	-0.0755621	0.766863	0.955482	No	Xenobiotics	Chemical	45413	514186
ornithine	death	-0.225588	0.700391	-0.322089	-0.225588	0.75183	0.955482	No	Amino Acid	Urea cycle; Arginine and Proline Metabolism	1493	6262	3184-13-2	C00077	HMDB0000214
phenylacetylglycine	death	-0.143575	0.48325	-0.297103	-0.143575	0.770463	0.955482	No	Peptide	Acetylated Peptides	33945	68144	500-98-1	C05598	HMDB0000821
spermidine	death	0.150891	0.609129	0.247716	0.150891	0.807713	0.955482	Yes	Amino Acid	Polyamine Metabolism	485	1102	124-20-9	C00315	HMDB0001257
taurine	death	-0.277495	1.02602	-0.270458	-0.277495	0.790494	0.955482	No	Amino Acid	Methionine, Cysteine, SAM and Taurine Metabolism	2125	1123	107-35-7	C00245	HMDB0000251
tetrahydrocorticosterone glucuronide	death	-0.196791	0.796887	-0.24695	-0.196791	0.808295	0.955482	No	Lipid	Corticosteroids	64410
triacetate lactone	death	-0.25889	0.775639	-0.333777	-0.25889	0.743168	0.955482	No	Xenobiotics	Bacterial/Fungal	48571	5709	675-10-5	C02752
tryptophan betaine	death	0.314257	1.13246	0.2775	0.314257	0.785184	0.955482	Yes	Amino Acid	Tryptophan Metabolism	37097	442106	20671-76-5	C09213	HMDB0061115
valine	death	-0.13381	0.469231	-0.28517	-0.13381	0.779414	0.955482	No	Amino Acid	Leucine, Isoleucine and Valine Metabolism	1649	6287	72-18-4	C00183	HMDB0000883
(2-butoxyethoxy)acetic acid	death	-0.303199	1.28631	-0.235713	-0.303199	0.816844	0.955634	No	Xenobiotics	Chemical	63380	106312
2-pentenoylglycine	death	-0.174068	0.721986	-0.241096	-0.174068	0.812745	0.955634	No	Lipid	Fatty Acid Metabolism (Acyl Glycine)	63850
3-hydroxyhippurate	death	0.303637	1.28832	0.235685	0.303637	0.816865	0.955634	Yes	Xenobiotics	Benzoate Metabolism	39600	450268	1637-75-8		HMDB0006116
3-methylcrotonylglycine	death	-0.257104	1.09756	-0.234251	-0.257104	0.817958	0.955634	No	Amino Acid	Leucine, Isoleucine and Valine Metabolism	31940	169485	33008-07-0	C20828	HMDB0000459
isocaproylglutamine	death	0.171698	0.725141	0.236779	0.171698	0.816031	0.955634	Yes	Lipid	Fatty Acid Metabolism (Acyl Glutamine)	61811
2-methoxyresorcinol sulfate	death	0.289815	1.26471	0.229156	0.289815	0.821843	0.95642	Yes	Xenobiotics	Chemical	48445		1446269-78-8
arginine	death	-0.0751255	0.333417	-0.22532	-0.0751255	0.824771	0.95642	No	Amino Acid	Urea cycle; Arginine and Proline Metabolism	1638	6322	1119-34-2	C00062	HMDB0000517
creatinine	death	-0.0672307	0.299446	-0.224517	-0.0672307	0.825385	0.95642	No	Amino Acid	Creatine Metabolism	513	588	60-27-5	C00791	HMDB0000562
imidazole propionate	death	0.289819	1.27967	0.226479	0.289819	0.823887	0.95642	Yes	Amino Acid	Histidine Metabolism	40730	70630	1074-59-5		HMDB0002271
methionine	death	0.114994	0.507326	0.226666	0.114994	0.823743	0.95642	Yes	Amino Acid	Methionine, Cysteine, SAM and Taurine Metabolism	1302	6137	63-68-3	C00073	HMDB0000696
tetrahydrocortisol glucuronide	death	0.116199	0.537176	0.216315	0.116199	0.831656	0.962112	Yes	Lipid	Corticosteroids	64411
4-octenedioate	death	0.0991684	0.465974	0.21282	0.0991684	0.834333	0.962674	Yes	Lipid	Fatty Acid, Dicarboxylate	31941	11805205	38561-68-1		HMDB0004982
beta-hydroxyisovaleroylcarnitine	death	0.222864	1.08456	0.205488	0.222864	0.839954	0.962674	Yes	Amino Acid	Leucine, Isoleucine and Valine Metabolism	35433		99159-87-2
carboxyethyl-GABA	death	0.0651746	0.313239	0.208067	0.0651746	0.837976	0.962674	Yes	Amino Acid	Glutamate Metabolism	40007	2572	908055		HMDB0002201
decadienedioic acid (C10:2-DC)	death	-0.18638	0.90901	-0.205036	-0.18638	0.8403	0.962674	No	Lipid	Fatty Acid, Dicarboxylate	63685	17789717
methylsuccinoylcarnitine	death	-0.166251	0.791279	-0.210105	-0.166251	0.836413	0.962674	No	Amino Acid	Leucine, Isoleucine and Valine Metabolism	53031
sarcosine	death	-0.0662676	0.315861	-0.2098	-0.0662676	0.836647	0.962674	No	Amino Acid	Glycine, Serine and Threonine Metabolism	1516	1088	107-97-1	C00213	HMDB0000271
16a-hydroxy DHEA 3-sulfate	death	0.249427	1.32512	0.18823	0.249427	0.853219	0.963634	Yes	Lipid	Androgenic Steroids	38168	20848950			HMDB0062544
2,8-quinolinediol sulfate	death	-0.246293	1.2648	-0.194729	-0.246293	0.848218	0.963634	No	Xenobiotics	Food Component/Plant	48691
2-methoxyhydroquinone sulfate (1)	death	0.161694	0.828728	0.195111	0.161694	0.847925	0.963634	Yes	Xenobiotics	Benzoate Metabolism	64049
3-hydroxyphenylacetate sulfate	death	0.176622	0.889165	0.198638	0.176622	0.845213	0.963634	Yes	Amino Acid	Tyrosine Metabolism	52921
dihydrobiopterin	death	-0.0851549	0.440594	-0.193273	-0.0851549	0.849338	0.963634	No	Cofactors and Vitamins	Tetrahydrobiopterin Metabolism	35129	135402011	6779-87-9	C00268	HMDB0000038
dimethylmalonic acid	death	0.117224	0.581433	0.201612	0.117224	0.842929	0.963634	Yes	Lipid	Fatty Acid, Dicarboxylate	42978	11686	595-46-0		HMDB0002001
ferulic acid 4-sulfate	death	0.190211	1.0117	0.188011	0.190211	0.853388	0.963634	Yes	Xenobiotics	Food Component/Plant	47114	6305574	86321-29-1		HMDB0029200
N1-Methyl-2-pyridone-5-carboxamide	death	-0.130376	0.687099	-0.189749	-0.130376	0.85205	0.963634	No	Cofactors and Vitamins	Nicotinate and Nicotinamide Metabolism	40469	69698	701-44-0	C05842	HMDB0004193
tetrahydrocortisone glucuronide (5)	death	0.149944	0.788509	0.190161	0.149944	0.851732	0.963634	Yes	Lipid	Corticosteroids	64591
2-methylserine	death	-0.149731	0.817883	-0.183071	-0.149731	0.857194	0.964854	No	Amino Acid	Glycine, Serine and Threonine Metabolism	53229	94309		C02115
N-acetylmethionylphenylalanine	death	-0.291298	1.5766	-0.184764	-0.291298	0.855889	0.964854	No	Peptide	Dipeptide	63927
N-acetylputrescine	death	0.118503	0.68103	0.174006	0.118503	0.864188	0.971182	Yes	Amino Acid	Polyamine Metabolism	37496	122356	18233-70-0	C02714	HMDB0002064
vanillate	death	-0.137357	0.799656	-0.17177	-0.137357	0.865914	0.971581	No	Xenobiotics	Food Component/Plant	35639	8468	121-34-6	C06672	HMDB0000484
homocitrate	death	0.0768473	0.4582	0.167716	0.0768473	0.869047	0.973553	Yes	Energy	TCA Cycle	39601	439459	320573-06-6	C01251	HMDB0003518
2-methoxyacetaminophen glucuronide*	death	-0.246944	1.57714	-0.156577	-0.246944	0.877666	0.975625	No	Xenobiotics	Drug - Analgesics, Anesthetics	33161	121596203			HMDB0240215
4-hydroxybenzoate	death	0.121028	0.74391	0.162691	0.121028	0.872933	0.975625	Yes	Xenobiotics	Benzoate Metabolism	21133	135	99-96-7	C00156	HMDB0000500
androstenediol (3beta,17beta) disulfate (1)	death	-0.189641	1.21237	-0.156421	-0.189641	0.877787	0.975625	No	Lipid	Androgenic Steroids	37202	87120982		C04295	HMDB0240313
glycerophosphoglycerol	death	-0.0871906	0.552618	-0.157777	-0.0871906	0.876736	0.975625	No	Lipid	Glycerolipid Metabolism	48857	54575349		C03274	HMDB0240316
N-methylpipecolate	death	-0.113154	0.712087	-0.158905	-0.113154	0.875863	0.975625	No	Xenobiotics	Bacterial/Fungal	47101	11286529	41447-17-0
glucuronate	death	-0.0956052	0.639033	-0.149609	-0.0956052	0.883066	0.979954	No	Carbohydrate	Aminosugar Metabolism	15443	441478;94715;23677976;65041;444791	207300-70-7	C16245	HMDB0000127
2-hydroxybutyrate/2-hydroxyisobutyrate	death	-0.077406	0.536518	-0.144275	-0.077406	0.887204	0.980355	No	Amino Acid	Glutathione Metabolism	52281	4277439;440864		C21297,C05984	HMDB0000729,HMDB00008
sedoheptulose	death	0.0954972	0.664148	0.143789	0.0954972	0.887581	0.980355	Yes	Carbohydrate	Pentose Metabolism	53237	5459879	3019-74-7	C02076	HMDB0003219
vanillic acid glycine	death	0.123211	0.853225	0.144406	0.123211	0.887102	0.980355	Yes	Xenobiotics	Food Component/Plant	63853	3083688			HMDB0060026
4-methyl-2-oxopentanoate	death	0.0607793	0.475534	0.127813	0.0607793	0.899995	0.98199	Yes	Amino Acid	Leucine, Isoleucine and Valine Metabolism	22116	70	816-66-0	C00233	HMDB0000695
delta-CEHC glucuronide	death	-0.117227	0.912232	-0.128506	-0.117227	0.899456	0.98199	No	Cofactors and Vitamins	Tocopherol Metabolism	62286
gamma-glutamylthreonine	death	-0.0867625	0.689325	-0.125866	-0.0867625	0.90151	0.98199	No	Peptide	Gamma-glutamyl Amino Acid	33364	76078708	5652-48-2		HMDB0029159
glutamate	death	-0.0572304	0.468116	-0.122257	-0.0572304	0.904318	0.98199	No	Amino Acid	Glutamate Metabolism	57	33032	56-86-0	C00025,C00217	HMDB0000148
glycerol	death	0.0974214	0.7626	0.127749	0.0974214	0.900045	0.98199	Yes	Lipid	Glycerolipid Metabolism	15122	753	56-81-5	C00116	HMDB0000131
isoleucine	death	0.0601924	0.4504	0.133642	0.0601924	0.895462	0.98199	Yes	Amino Acid	Leucine, Isoleucine and Valine Metabolism	1125	6306	73-32-5	C16424,C00407,C06418	HMDB0000172
N-acetylalanine	death	-0.059894	0.48745	-0.122872	-0.059894	0.90384	0.98199	No	Amino Acid	Alanine and Aspartate Metabolism	1585	88064	97-69-8	C02847	HMDB0000766
N-acetylmethionine	death	-0.123352	0.98534	-0.125187	-0.123352	0.902038	0.98199	No	Amino Acid	Methionine, Cysteine, SAM and Taurine Metabolism	1589	448580	65-82-7	C02712	HMDB0011745
N-formylmethionine	death	-0.058013	0.455003	-0.1275	-0.058013	0.900238	0.98199	No	Amino Acid	Methionine, Cysteine, SAM and Taurine Metabolism	2829	439750	4289-98-9	C03145	HMDB0001015
phenylpyruvate	death	-0.136747	1.04765	-0.130527	-0.136747	0.897884	0.98199	No	Amino Acid	Phenylalanine Metabolism	566	997	156-06-9	C00166	HMDB0000205
tetrahydrocortisone glucuronide (4)	death	0.0609233	0.46338	0.131476	0.0609233	0.897146	0.98199	Yes	Lipid	Corticosteroids	64590
3-(methylthio)acetaminophen sulfate*	death	0.150526	1.2681	0.118702	0.150526	0.907086	0.982261	Yes	Xenobiotics	Drug - Analgesics, Anesthetics	62567
gamma-glutamylphenylalanine	death	0.107342	0.90681	0.118373	0.107342	0.907343	0.982261	Yes	Peptide	Gamma-glutamyl Amino Acid	33422	111299	7432-24-8		HMDB0000594
pyridoxal	death	-0.0962946	0.828397	-0.116242	-0.0962946	0.909003	0.982298	No	Cofactors and Vitamins	Vitamin B6 Metabolism	1651	1050	65-22-5	C00250	HMDB0001545
quinate	death	0.209033	1.82137	0.114767	0.209033	0.910152	0.982298	Yes	Xenobiotics	Food Component/Plant	18335	6508	77-95-2	C00296	HMDB0003072
1,7-dimethylurate	death	-0.168362	1.50642	-0.111763	-0.168362	0.912493	0.982966	No	Xenobiotics	Xanthine Metabolism	34400	91611	33868-03-0	C16356	HMDB0011103
N6-methyllysine	death	-0.0914772	0.8421	-0.10863	-0.0914772	0.914936	0.982966	No	Amino Acid	Lysine Metabolism	62860	164795	1188-07-4	C02728	HMDB0002038
pepstatin A	death	-0.0298533	0.270738	-0.110266	-0.0298533	0.91366	0.982966	No	Xenobiotics	Chemical	37474	5478883	26305-03-3
kynurenine	death	-0.0893268	0.861665	-0.103668	-0.0893268	0.918806	0.985629	No	Amino Acid	Tryptophan Metabolism	15140	161166	2922-83-0	C00328	HMDB0000684
2-hydroxyacetaminophen sulfate*	death	0.143925	1.46771	0.0980604	0.143925	0.923183	0.986415	Yes	Xenobiotics	Drug - Analgesics, Anesthetics	33173	86290013			HMDB0062547
3-hydroxyoctanoylglycine	death	-0.0760331	0.89567	-0.0848897	-0.0760331	0.933472	0.986415	No	Lipid	Fatty Acid Metabolism (Acyl Glycine)	64388
3-methyl-2-oxovalerate	death	-0.0558819	0.639642	-0.0873643	-0.0558819	0.931538	0.986415	No	Amino Acid	Leucine, Isoleucine and Valine Metabolism	15676	440877;439286	1460-34-0;51829-07-3	C00671,C06008,C03465	HMDB0000491
beta-citrylglutamate	death	0.049638	0.501865	0.0989071	0.049638	0.922522	0.986415	Yes	Amino Acid	Glutamate Metabolism	54923	189741	73590-26-8	C20775
dopamine	death	-0.0414173	0.473585	-0.0874548	-0.0414173	0.931467	0.986415	No	Amino Acid	Tyrosine Metabolism	12130	681	62-31-7	C03758	HMDB0000073
glucuronide of C10H18O2 (11)*	death	-0.0437075	0.476345	-0.0917558	-0.0437075	0.928106	0.986415	No	Partially Characterized Molecules	Partially Characterized Molecules	61891
glucuronide of C12H20O3 (4)*	death	0.0360702	0.422891	0.0852944	0.0360702	0.933155	0.986415	Yes	Partially Characterized Molecules	Partially Characterized Molecules	61966
glycocholate	death	-0.10999	1.20972	-0.0909225	-0.10999	0.928757	0.986415	No	Lipid	Primary Bile Acid Metabolism	18476	10140	475-31-0;863-57-0	C01921	HMDB0000138
indoxyl glucuronide	death	0.0946737	1.06257	0.0890988	0.0946737	0.930182	0.986415	Yes	Amino Acid	Tryptophan Metabolism	52749	2733785	35804-66-1		HMDB0010319
ribulose/xylulose	death	0.0489678	0.512286	0.0955868	0.0489678	0.925114	0.986415	Yes	Carbohydrate	Pentose Metabolism	48340	151261;5289590			HMDB0000621,HMDB0000751,HMDB0001644,HMDB0003371
2-hydroxyhippurate (salicylurate)	death	0.0863155	1.09751	0.0786466	0.0863155	0.938353	0.988193	Yes	Xenobiotics	Benzoate Metabolism	18281	10253	487-54-7	C07588	HMDB0000840
3-hydroxyadipate	death	-0.0709617	0.987726	-0.0718434	-0.0709617	0.943676	0.988193	No	Lipid	Fatty Acid, Dicarboxylate	62069	151913			HMDB0000345
4-acetamidophenylglucuronide	death	-0.13588	1.75289	-0.0775177	-0.13588	0.939236	0.988193	No	Xenobiotics	Drug - Analgesics, Anesthetics	15736	83944;4022661	120595-80-4		HMDB0010316
4-acetaminophen sulfate	death	0.121839	1.82699	0.0666886	0.121839	0.94771	0.988193	Yes	Xenobiotics	Drug - Analgesics, Anesthetics	37475	83939	10066-90-7;32113-41-0	C06804	HMDB0059911
acisoga	death	0.0376375	0.540815	0.069594	0.0376375	0.945436	0.988193	Yes	Amino Acid	Polyamine Metabolism	43258	129397	106692-36-8		HMDB0061384
phosphocholine	death	-0.0451674	0.69597	-0.0648985	-0.0451674	0.949112	0.988193	No	Lipid	Phospholipid Metabolism	34396	1014	72556-74-2	C00588	HMDB0001565
fucose	death	-0.0364676	0.556989	-0.0654728	-0.0364676	0.948662	0.988193	No	Carbohydrate	Aminosugar Metabolism	15587	19466;17106	2438-80-4	C01019,C01018	HMDB0000174,HMDB0029196
glucuronide of C8H14O2 (3)*	death	-0.0462983	0.676534	-0.0684345	-0.0462983	0.946344	0.988193	No	Partially Characterized Molecules	Partially Characterized Molecules	61905
1-methyladenosine	death	0.0254438	0.339012	0.0750528	0.0254438	0.941165	0.988193	Yes	Nucleotide	Purine Metabolism, Adenine containing	15650	27476	15763-06-1	C02494	HMDB0003331
tartarate	death	-0.0779544	1.14217	-0.0682511	-0.0779544	0.946487	0.988193	No	Xenobiotics	Food Component/Plant	15336	444305;875	87-69-4;6106-24-7	C00552,C00898,C02107	HMDB0062642,HMDB0000956
2-O-methylascorbic acid	death	-0.0243629	0.405642	-0.0600601	-0.0243629	0.952901	0.988283	No	Cofactors and Vitamins	Ascorbate and Aldarate Metabolism	63990	54726398	17860-87-6		HMDB0240294
4-hydroxyphenylacetate	death	0.0584043	0.963242	0.060633	0.0584043	0.952452	0.988283	Yes	Amino Acid	Phenylalanine Metabolism	541	127	156-38-7	C00642	HMDB0000020
glutamine	death	-0.0266926	0.477704	-0.0558769	-0.0266926	0.956177	0.988283	No	Amino Acid	Glutamate Metabolism	53	5961	56-85-9	C00064	HMDB0000641
isobutyrylcarnitine (C4)	death	-0.0732916	1.25075	-0.0585982	-0.0732916	0.954046	0.988283	No	Amino Acid	Leucine, Isoleucine and Valine Metabolism	33441	168379	25518-49-4		HMDB0000736
pseudouridine	death	-0.0119955	0.209736	-0.0571935	-0.0119955	0.955146	0.988283	No	Nucleotide	Pyrimidine Metabolism, Uracil containing	33442	15047	1445-07-4	C02067	HMDB0000767
phosphoethanolamine (PE)	death	-0.0364789	0.68591	-0.0531832	-0.0364789	0.958288	0.98902	No	Lipid	Phospholipid Metabolism	1600	1015	1071-23-4	C00346	HMDB0000224
4-hydroxyhippurate	death	0.0538852	1.08951	0.0494583	0.0538852	0.961207	0.990484	Yes	Xenobiotics	Benzoate Metabolism	35527	151012	2482-25-9		HMDB0013678
bestatin	death	-0.018587	0.388829	-0.0478024	-0.018587	0.962504	0.990484	No	Xenobiotics	Drug - Other	1435	72172	65391-42-6	D00087
heptenedioate (C7:1-DC)*	death	0.0197469	0.450646	0.0438191	0.0197469	0.965627	0.992255	Yes	Lipid	Fatty Acid, Dicarboxylate	61866
3-amino-2-piperidone	death	-0.015227	0.387591	-0.0392864	-0.015227	0.96918	0.994463	No	Amino Acid	Urea cycle; Arginine and Proline Metabolism	62853	5200225	1892-22-4		HMDB0000323
1-methyladenine	death	-0.00942634	0.497491	-0.0189478	-0.00942634	0.985133	0.99459	No	Nucleotide	Purine Metabolism, Adenine containing	1527	135398646	5142-22-3	C02216	HMDB0011599
3-phosphoglycerate	death	-0.0102536	0.590556	-0.0173627	-0.0102536	0.986376	0.99459	No	Carbohydrate	Glycolysis, Gluconeogenesis, and Pyruvate Metabolism	1414	724	80731-10-8	C00597	HMDB0000807
4-hydroxycatechol sulfate	death	-0.0131585	0.595326	-0.0221031	-0.0131585	0.982657	0.99459	No	Xenobiotics	Benzoate Metabolism	62313
dimethylglycine	death	-0.0115018	0.818302	-0.0140557	-0.0115018	0.988971	0.99459	No	Amino Acid	Glycine, Serine and Threonine Metabolism	5086	673	1118-68-9	C03626	HMDB0000092
gamma-glutamyltyrosine	death	0.0277248	0.857109	0.0323468	0.0277248	0.974622	0.99459	Yes	Peptide	Gamma-glutamyl Amino Acid	2734	94340	7432-23-7		HMDB0011741
gentisate	death	0.0133919	0.911167	0.0146975	0.0133919	0.988467	0.99459	Yes	Amino Acid	Tyrosine Metabolism	18280	3469	490-79-9	C00628	HMDB0000152
glucuronide of C10H18O2 (1)*	death	0.0285573	1.0809	0.0264199	0.0285573	0.979271	0.99459	Yes	Partially Characterized Molecules	Partially Characterized Molecules	61881
glucuronide of C9H10O4 (1)*	death	-0.0200736	0.93118	-0.0215571	-0.0200736	0.983085	0.99459	No	Partially Characterized Molecules	Partially Characterized Molecules	61972
glutamine conjugate of C8H12O4 (1)*	death	-0.0242531	0.782598	-0.0309905	-0.0242531	0.975686	0.99459	No	Partially Characterized Molecules	Partially Characterized Molecules	62140
N,N-dimethyl-pro-pro	death	-0.00801395	0.32046	-0.0250077	-0.00801395	0.980379	0.99459	No	Peptide	Modified Peptides	64571
N4-acetylcytidine	death	-0.0129423	0.611497	-0.021165	-0.0129423	0.983393	0.99459	No	Nucleotide	Pyrimidine Metabolism, Cytidine containing	35130	107461	3768-18-1		HMDB0005923
threonate	death	-0.011372	0.315891	-0.0359997	-0.011372	0.971757	0.99459	No	Cofactors and Vitamins	Ascorbate and Aldarate Metabolism	27738	5460407;151152	70753-61-6	C01620	HMDB0000943,HMDB0062620
trans-2-hexenoylglycine	death	0.0272222	0.767762	0.0354565	0.0272222	0.972183	0.99459	Yes	Lipid	Fatty Acid Metabolism (Acyl Glycine)	61798
trans-aconitate	death	-0.0104831	0.416631	-0.0251615	-0.0104831	0.980258	0.99459	No	Energy	TCA Cycle	27741	44212	4023-65-8	C02341	HMDB0000958
furaneol sulfate	death	-0.00746396	0.925955	-0.00806082	-0.00746396	0.993675	0.99649	No	Xenobiotics	Food Component/Plant	54795	59815364
orotate	death	0.00727927	0.792734	0.00918249	0.00727927	0.992795	0.99649	Yes	Nucleotide	Pyrimidine Metabolism, Orotate containing	1505	967	50887-69-9	C00295	HMDB0000226
alpha-hydroxyisovalerate	death	-0.00164104	0.826062	-0.00198659	-0.00164104	0.998441	0.999082	No	Amino Acid	Leucine, Isoleucine and Valine Metabolism	46537	99823	600-37-3		HMDB0000407
homovanillate (HVA)	death	-0.000775609	0.663235	-0.00116943	-0.000775609	0.999082	0.999082	No	Amino Acid	Tyrosine Metabolism	1101	1738	306-08-1	C05582	HMDB0000118

### Sheet: Mortality - Co19
name	outcome	estimate	std_error	statistic	fold_change	p_value	adj_p	effect_high_in	SUPER_PATHWAY	SUB_PATHWAY	COMP_ID	PUBCHEM	CAS	KEGG	HMDB
diethylamine	death	2.64073	0.579752	4.55492	2.64073	4.83072e-05	0.0342015	Yes	Xenobiotics	Chemical	52236	8021	109-89-7	D01282	HMDB0041878
hexanoylcarnitine (C6)	death	1.1534	0.317301	3.63505	1.1534	0.000783918	0.277507	Yes	Lipid	Fatty Acid Metabolism (Acyl Carnitine, Medium Chain)	32328	6426853	6920-35-0		HMDB0000756
retinol (Vitamin A)	death	2.90003	0.830143	3.49341	2.90003	0.00117976	0.278424	Yes	Cofactors and Vitamins	Vitamin A Metabolism	1806	445354	68-26-8	C00473	HMDB0000305
1-oleoyl-2-linoleoyl-GPC (18:1/18:2)*	death	1.54772	0.601088	2.57487	1.54772	0.0138332	0.303353	Yes	Lipid	Phosphatidylcholine (PC)	52453	24778939			HMDB0008105
1-palmitoyl-2-oleoyl-GPC (16:0/18:1)	death	1.60289	0.641034	2.50048	1.60289	0.0166011	0.303353	Yes	Lipid	Phosphatidylcholine (PC)	52461	6436017	26853-31-6;26853-31-6	C13875	HMDB0007972
1-palmitoyl-GPC (16:0)	death	1.50399	0.579112	2.59707	1.50399	0.0130929	0.303353	Yes	Lipid	Lysophospholipid	33955	86554	17364-16-8	C04102	HMDB0010382
1-stearoyl-2-arachidonoyl-GPC (18:0/20:4)	death	1.485	0.566281	2.62237	1.485	0.0122938	0.303353	Yes	Lipid	Phosphatidylcholine (PC)	42450	16219824	35418-59-8		HMDB0008048
1-stearoyl-2-arachidonoyl-GPE (18:0/20:4)	death	1.46175	0.537976	2.71712	1.46175	0.00968355	0.303353	Yes	Lipid	Phosphatidylethanolamine (PE)	52447	5289133		C05210	HMDB0009003
1-stearoyl-2-linoleoyl-GPC (18:0/18:2)*	death	1.60317	0.607589	2.63858	1.60317	0.0118057	0.303353	Yes	Lipid	Phosphatidylcholine (PC)	52452	6441487			HMDB0008039
1-stearoyl-2-oleoyl-GPC (18:0/18:1)	death	1.88491	0.684943	2.75193	1.88491	0.00886102	0.303353	Yes	Lipid	Phosphatidylcholine (PC)	52438	24778825	56421-10-4		HMDB0008038
2'-O-methylcytidine	death	-0.914533	0.355893	-2.56968	-0.914533	0.0140114	0.303353	No	Nucleotide	Pyrimidine Metabolism, Cytidine containing	57554	150971	2140-72-9
3-carboxy-4-methyl-5-propyl-2-furanpropanoate (CMPF)	death	1.50103	0.551657	2.72095	1.50103	0.00958975	0.303353	Yes	Lipid	Fatty Acid, Dicarboxylate	31787	123979	86879-39-2		HMDB0061112
3-hydroxymandelate	death	3.27335	1.24807	2.62274	3.27335	0.0122826	0.303353	Yes	Xenobiotics	Benzoate Metabolism	22112	86957	17119-15-2		HMDB0000750
3-methylcytidine	death	-0.492594	0.195142	-2.52429	-0.492594	0.0156646	0.303353	No	Nucleotide	Pyrimidine Metabolism, Cytidine containing	35132	14237477	21028-20-6		HMDB0240577
4-acetamidobutanoate	death	0.689158	0.239105	2.88224	0.689158	0.006323	0.303353	Yes	Amino Acid	Polyamine Metabolism	1558	18189	3025-96-5	C02946	HMDB0003681
allantoin	death	0.815761	0.32094	2.54179	0.815761	0.0150072	0.303353	Yes	Nucleotide	Purine Metabolism, (Hypo)Xanthine/Inosine containing	1107	204;439714;439713	97-59-6	C02350,C02348,C01551	HMDB0000462
alpha-tocopherol	death	1.31118	0.499551	2.62473	1.31118	0.0122218	0.303353	Yes	Cofactors and Vitamins	Tocopherol Metabolism	1561	86472	59-02-9;10191-41-0	C02477	HMDB0001893
arachidonate (20:4n6)	death	1.89283	0.649086	2.91615	1.89283	0.00578407	0.303353	Yes	Lipid	Long Chain Polyunsaturated Fatty Acid (n3 and n6)	1110	444899	506-32-1	C00219	HMDB0001043
aspartate	death	1.8165	0.63607	2.85581	1.8165	0.0067752	0.303353	Yes	Amino Acid	Alanine and Aspartate Metabolism	443	5960	56-84-8	C00049	HMDB0000191
bestatin	death	0.805067	0.317879	2.53262	0.805067	0.0153484	0.303353	Yes	Xenobiotics	Drug - Other	1435	72172	65391-42-6	D00087
cholesterol	death	1.70933	0.593524	2.87996	1.70933	0.00636085	0.303353	Yes	Lipid	Sterol	63	6432564;11025495;5997	57-88-5	C00187	HMDB0000067
citramalate	death	1.0934	0.358709	3.04814	1.0934	0.00406922	0.303353	Yes	Amino Acid	Glutamate Metabolism	22158	1081	1583974	C00815	HMDB0000426
dihydrobiopterin	death	-0.874828	0.303401	-2.8834	-0.874828	0.00630379	0.303353	No	Cofactors and Vitamins	Tetrahydrobiopterin Metabolism	35129	135402011	6779-87-9	C00268	HMDB0000038
glutamate	death	1.61716	0.578152	2.79712	1.61716	0.00788941	0.303353	Yes	Amino Acid	Glutamate Metabolism	57	33032	56-86-0	C00025,C00217	HMDB0000148
isovalerylglutamine	death	-1.13328	0.453712	-2.49778	-1.13328	0.0167101	0.303353	No	Amino Acid	Leucine, Isoleucine and Valine Metabolism	54913
lyxonate	death	0.956814	0.331931	2.88257	0.956814	0.00631752	0.303353	Yes	Carbohydrate	Pentose Metabolism	61858
N-acetylglucosaminylasparagine	death	-0.864834	0.279039	-3.09933	-0.864834	0.00354337	0.303353	No	Carbohydrate	Aminosugar Metabolism	48149	123826	2776-93-4	C04540	HMDB0000489
N-acetylmethionylphenylalanine	death	1.55535	0.538907	2.88612	1.55535	0.00625912	0.303353	Yes	Peptide	Dipeptide	63927
N2,N6-diacetyllysine	death	-1.19096	0.464691	-2.56292	-1.19096	0.0142471	0.303353	No	Amino Acid	Lysine Metabolism	48455	91827	499-86-5
N2-methylguanosine	death	-0.987931	0.372035	-2.65548	-0.987931	0.0113159	0.303353	No	Nucleotide	Purine Metabolism, Guanine containing	35133	135501934	2140-77-4		HMDB0005862
octanoylcarnitine (C8)	death	1.20416	0.400907	3.00358	1.20416	0.00458602	0.303353	Yes	Lipid	Fatty Acid Metabolism (Acyl Carnitine, Medium Chain)	33936	11953814;123701	3671-77-0	C02838	HMDB0000791
palmitoyl sphingomyelin (d18:1/16:0)	death	1.4993	0.545177	2.75012	1.4993	0.00890205	0.303353	Yes	Lipid	Sphingomyelins	37506	9939941	6254-89-3		HMDB0010169
pepstatin A	death	0.674815	0.251005	2.68845	0.674815	0.0104137	0.303353	Yes	Xenobiotics	Chemical	37474	5478883	26305-03-3
phenylacetyltaurine	death	-0.931132	0.371684	-2.50517	-0.931132	0.0164125	0.303353	No	Peptide	Acetylated Peptides	63154	2179693	33953-90-1
phenylacetylvaline	death	-1.08502	0.38338	-2.83014	-1.08502	0.0072432	0.303353	No	Peptide	Acetylated Peptides	63156	3501227	725-67-7
proline	death	1.49808	0.586317	2.55506	1.49808	0.0145255	0.303353	Yes	Amino Acid	Urea cycle; Arginine and Proline Metabolism	1898	145742;614;8988	147-85-3	C00148,C000763	HMDB0000162,HMDB0003411
ribulose/xylulose	death	-0.939621	0.302521	-3.10597	-0.939621	0.00347998	0.303353	No	Carbohydrate	Pentose Metabolism	48340	151261;5289590			HMDB0000621,HMDB0000751,HMDB0001644,HMDB0003371
sphingomyelin (d18:2/24:1, d18:1/24:2)*	death	1.87831	0.585171	3.20985	1.87831	0.0026186	0.303353	Yes	Lipid	Sphingomyelins	52437	85336023
vanillate	death	1.18699	0.466725	2.54323	1.18699	0.0149542	0.303353	Yes	Xenobiotics	Food Component/Plant	35639	8468	121-34-6	C06672	HMDB0000484
1-methylxanthine	death	-0.677566	0.27492	-2.46459	-0.677566	0.0181093	0.310815	No	Xenobiotics	Xanthine Metabolism	34389	80220	6136-37-4	C16358	HMDB0010738
1-palmitoyl-2-linoleoyl-GPC (16:0/18:2)	death	1.49168	0.60324	2.47278	1.49168	0.0177545	0.310815	Yes	Lipid	Phosphatidylcholine (PC)	42446	5287971	40811-94-7		HMDB0007973
sphingomyelin (d18:1/24:1, d18:2/24:0)*	death	1.46231	0.595131	2.45713	1.46231	0.0184382	0.310815	Yes	Lipid	Sphingomyelins	47153	44260126	94359-13-4		HMDB0012107
1-methyladenosine	death	-0.476798	0.195301	-2.44135	-0.476798	0.0191513	0.315329	No	Nucleotide	Purine Metabolism, Adenine containing	15650	27476	15763-06-1	C02494	HMDB0003331
1-palmitoyl-2-arachidonoyl-GPC (16:0/20:4n6)	death	1.37639	0.566858	2.4281	1.37639	0.0197697	0.318112	Yes	Lipid	Phosphatidylcholine (PC)	52462	10747814	35418-58-7	C05208	HMDB0007982
argininosuccinate	death	-0.824777	0.345885	-2.38454	-0.824777	0.0219313	0.345053	No	Amino Acid	Urea cycle; Arginine and Proline Metabolism	15497	60150382	156637-58-0	C03406	HMDB0000052
gamma-CEHC glucuronide*	death	0.796258	0.335409	2.37399	0.796258	0.0224859	0.346087	Yes	Cofactors and Vitamins	Tocopherol Metabolism	42381	121596235
3-hydroxydecanoylcarnitine	death	1.22593	0.545809	2.24607	1.22593	0.0302904	0.347398	Yes	Lipid	Fatty Acid Metabolism (Acyl Carnitine, Hydroxy)	63358	121454166			HMDB0061636
alanine	death	0.921436	0.402078	2.29168	0.921436	0.0272662	0.347398	Yes	Amino Acid	Alanine and Aspartate Metabolism	1126	5950	56-41-7	C00041	HMDB0000161
dimethylarginine	death	-0.734191	0.319038	-2.30127	-0.734191	0.0266662	0.347398	No	Amino Acid	Urea cycle; Arginine and Proline Metabolism	15743	123831	65005-57-4	C03626	HMDB0001539
citraconate/glutaconate	death	0.562907	0.246817	2.28066	0.562907	0.027971	0.347398	Yes	Energy	TCA Cycle	47076	643798;5280498		C02226,C02214	HMDB0000620,HMDB0000634
delta-CEHC glucuronide	death	1.28986	0.553397	2.33081	1.28986	0.0248905	0.347398	Yes	Cofactors and Vitamins	Tocopherol Metabolism	62286
gamma-glutamylvaline	death	-0.949664	0.405007	-2.34481	-0.949664	0.0240869	0.347398	No	Peptide	Gamma-glutamyl Amino Acid	43829	7015683	2746-34-1		HMDB0011172
glucuronate	death	0.838326	0.370255	2.26419	0.838326	0.0290554	0.347398	Yes	Carbohydrate	Aminosugar Metabolism	15443	441478;94715;23677976;65041;444791	207300-70-7	C16245	HMDB0000127
leucine	death	0.955598	0.422527	2.26162	0.955598	0.0292272	0.347398	Yes	Amino Acid	Leucine, Isoleucine and Valine Metabolism	60	6106	61-90-5	C00123	HMDB0000687
methylsuccinate	death	-0.565325	0.252498	-2.23893	-0.565325	0.0307901	0.347398	No	Amino Acid	Leucine, Isoleucine and Valine Metabolism	15745	10349	498-21-5		HMDB0001844
N-acetyl-beta-alanine	death	-0.698657	0.310482	-2.25023	-0.698657	0.0300027	0.347398	No	Nucleotide	Pyrimidine Metabolism, Uracil containing	37432	76406	3025-95-4	C01073	HMDB0061880
N-acetylarginine	death	-0.78537	0.337754	-2.32528	-0.78537	0.0252149	0.347398	No	Amino Acid	Urea cycle; Arginine and Proline Metabolism	33953	67427	155-84-0	C02562	HMDB0004620
N-acetylisoleucine	death	-0.973967	0.433618	-2.24614	-0.973967	0.0302858	0.347398	No	Amino Acid	Leucine, Isoleucine and Valine Metabolism	33967	306109	3077-46-1		HMDB0061684
N-acetylmethionine sulfoxide	death	1.00381	0.43505	2.30734	1.00381	0.0262922	0.347398	Yes	Amino Acid	Methionine, Cysteine, SAM and Taurine Metabolism	45428	11902949	108646-71-5
ornithine	death	1.24774	0.538944	2.31515	1.24774	0.0258181	0.347398	Yes	Amino Acid	Urea cycle; Arginine and Proline Metabolism	1493	6262	3184-13-2	C00077	HMDB0000214
orotate	death	-1.01149	0.447705	-2.25928	-1.01149	0.0293856	0.347398	No	Nucleotide	Pyrimidine Metabolism, Orotate containing	1505	967	50887-69-9	C00295	HMDB0000226
vanillic acid glycine	death	2.13263	0.905945	2.35403	2.13263	0.0235701	0.347398	Yes	Xenobiotics	Food Component/Plant	63853	3083688			HMDB0060026
xylose	death	-0.606977	0.271311	-2.2372	-0.606977	0.0309126	0.347398	No	Carbohydrate	Pentose Metabolism	15581	135191	609-06-3	C00181	HMDB0000098
2-butenoylglycine	death	-0.915818	0.411443	-2.22587	-0.915818	0.0317233	0.347898	No	Lipid	Fatty Acid Metabolism (Acyl Glycine)	61785	6303498	71428-89-2
glycerol	death	1.46082	0.657172	2.22288	1.46082	0.0319398	0.347898	Yes	Lipid	Glycerolipid Metabolism	15122	753	56-81-5	C00116	HMDB0000131
arginine	death	1.04013	0.470583	2.2103	1.04013	0.0328676	0.35258	Yes	Amino Acid	Urea cycle; Arginine and Proline Metabolism	1638	6322	1119-34-2	C00062	HMDB0000517
1-palmitoyl-2-docosahexaenoyl-GPC (16:0/22:6)	death	1.30356	0.602326	2.16422	1.30356	0.0364744	0.385431	Yes	Lipid	Phosphatidylcholine (PC)	52610	6441886	59403-54-2		HMDB0007991
behenoyl sphingomyelin (d18:1/22:0)*	death	1.23093	0.572005	2.15195	1.23093	0.0374912	0.390349	Yes	Lipid	Sphingomyelins	48492	44260125			HMDB0012103
2,4-di-tert-butylphenol	death	1.13662	0.531161	2.13988	1.13662	0.0385172	0.39522	Yes	Xenobiotics	Chemical	64328		96-76-4
2-keto-3-deoxy-gluconate	death	-0.393746	0.188533	-2.08847	-0.393746	0.0431653	0.430437	No	Xenobiotics	Food Component/Plant	48141	161227	17510-99-5	C00204	HMDB0001353
lactate	death	1.45413	0.695977	2.08933	1.45413	0.0430835	0.430437	Yes	Carbohydrate	Glycolysis, Gluconeogenesis, and Pyruvate Metabolism	527	612	79-33-4	C00186	HMDB0000190
gamma-glutamylisoleucine*	death	-0.704081	0.34038	-2.06851	-0.704081	0.0450985	0.431703	No	Peptide	Gamma-glutamyl Amino Acid	34456	22885096			HMDB0011170
laurylcarnitine (C12)	death	0.828997	0.398821	2.07862	0.828997	0.0441106	0.431703	Yes	Lipid	Fatty Acid Metabolism (Acyl Carnitine, Medium Chain)	34534	168381	25518-54-1		HMDB000225
N1,N12-diacetylspermine	death	1.0426	0.504091	2.06828	1.0426	0.0451215	0.431703	Yes	Amino Acid	Polyamine Metabolism	52987	132680	61345-83-3	C03413	HMDB0002172
4-hydroxyphenylpyruvate	death	-1.51264	0.739255	-2.04617	-1.51264	0.0473523	0.441124	No	Amino Acid	Tyrosine Metabolism	1669	979	156-39-8	C01179	HMDB0000707
deoxycarnitine	death	1.42091	0.693539	2.04878	1.42091	0.0470839	0.441124	Yes	Lipid	Carnitine Metabolism	36747	22620	6249-56-5	C01181	HMDB0001161
3-heptenoylglutamine	death	-0.818834	0.407476	-2.00952	-0.818834	0.0512615	0.465296	No	Lipid	Fatty Acid Metabolism (Acyl Glutamine)	61806
suberate (C8-DC)	death	-0.382318	0.190196	-2.01013	-0.382318	0.0511947	0.465296	No	Lipid	Fatty Acid, Dicarboxylate	15730	10457	505-48-6	C08278	HMDB0000893
3-methyladipate	death	-0.627038	0.313439	-2.00051	-0.627038	0.0522646	0.468397	No	Lipid	Fatty Acid, Dicarboxylate	36749	12292	422955		HMDB0000555
2-hydroxyhippurate (salicylurate)	death	1.86663	0.945498	1.97423	1.86663	0.0552885	0.489304	Yes	Xenobiotics	Benzoate Metabolism	18281	10253	487-54-7	C07588	HMDB0000840
1-methyl-4-imidazoleacetate	death	0.591944	0.301549	1.96301	0.591944	0.0566249	0.493928	Yes	Amino Acid	Histidine Metabolism	32350	75810	2625-49-2	C05828	HMDB0002820
1-methylguanidine	death	1.18555	0.605427	1.9582	1.18555	0.0572064	0.493928	Yes	Amino Acid	Guanidino and Acetamido Metabolism	48114	10111	22661-87-6	C02294	HMDB0001522
1-(1-enyl-palmitoyl)-2-arachidonoyl-GPE (P-16:0/20:4)*	death	0.901048	0.473621	1.90247	0.901048	0.0643269	0.511296	Yes	Lipid	Plasmalogen	52673	52925126			HMDB0011352
3-hydroxyhippurate	death	1.36554	0.725236	1.88289	1.36554	0.0670021	0.511296	Yes	Xenobiotics	Benzoate Metabolism	39600	450268	1637-75-8		HMDB0006116
4-ureidobutyrate	death	-0.728856	0.388395	-1.87658	-0.728856	0.067884	0.511296	No	Nucleotide	Pyrimidine Metabolism, Uracil containing	22118	1571307	259232
caffeate	death	-0.991368	0.520155	-1.90591	-0.991368	0.0638659	0.511296	No	Xenobiotics	Food Component/Plant	21177	689043	331-39-5	C01197	HMDB0001964
cysteine	death	-0.549137	0.292216	-1.87921	-0.549137	0.0675148	0.511296	No	Amino Acid	Methionine, Cysteine, SAM and Taurine Metabolism	1868	5862	52-90-4;56-89-3	C00097	HMDB0000574
glucuronide of C12H20O3 (2)*	death	0.686383	0.363113	1.89028	0.686383	0.0659818	0.511296	Yes	Partially Characterized Molecules	Partially Characterized Molecules	61965
glutamine_degradant*	death	0.968543	0.510721	1.89642	0.968543	0.0651428	0.511296	Yes	Partially Characterized Molecules	Partially Characterized Molecules	46225		2353-44-8
isocaproylglutamine	death	-0.653762	0.340057	-1.92251	-0.653762	0.0616835	0.511296	No	Lipid	Fatty Acid Metabolism (Acyl Glutamine)	61811
maltol sulfate	death	1.6401	0.864475	1.89722	1.6401	0.0650346	0.511296	Yes	Xenobiotics	Food Component/Plant	48696
methionine	death	0.657771	0.339812	1.93569	0.657771	0.0599961	0.511296	Yes	Amino Acid	Methionine, Cysteine, SAM and Taurine Metabolism	1302	6137	63-68-3	C00073	HMDB0000696
pipecolate	death	1.2056	0.627525	1.92119	1.2056	0.0618541	0.511296	Yes	Amino Acid	Lysine Metabolism	1444		4043-87-2
S-carboxymethyl-L-cysteine	death	-0.999415	0.530734	-1.88308	-0.999415	0.0669756	0.511296	No	Xenobiotics	Drug - Other	47897	193653	638-23-3	C03727	HMDB0029415
spermidine	death	1.29465	0.692442	1.86969	1.29465	0.0688597	0.513186	Yes	Amino Acid	Polyamine Metabolism	485	1102	124-20-9	C00315	HMDB0001257
3-ureidopropionate	death	-0.670101	0.369465	-1.81371	-0.670101	0.0772301	0.536068	No	Nucleotide	Pyrimidine Metabolism, Uracil containing	3155	111	462-88-4	C02642	HMDB0000026
arabitol/xylitol	death	-0.283311	0.155988	-1.81624	-0.283311	0.0768335	0.536068	No	Carbohydrate	Pentose Metabolism	48885	6912;94154		C00542,C01904,C00379	HMDB0002917,HMDB0001851,HMDB0000568
biopterin	death	0.549903	0.30191	1.82141	0.549903	0.076029	0.536068	Yes	Cofactors and Vitamins	Tetrahydrobiopterin Metabolism	12358	445040	22150-76-1	C06313	HMDB0000468
ethylmalonate	death	-0.778348	0.42679	-1.82373	-0.778348	0.0756714	0.536068	No	Amino Acid	Leucine, Isoleucine and Valine Metabolism	15765	11756	601-75-2		HMDB0000622
indolelactate	death	-0.578815	0.318532	-1.81713	-0.578815	0.076694	0.536068	No	Amino Acid	Tryptophan Metabolism	18349	92904	832-97-3	C02043	HMDB0000671
N-acetylleucine	death	-0.990395	0.543629	-1.82182	-0.990395	0.0759655	0.536068	No	Amino Acid	Leucine, Isoleucine and Valine Metabolism	1587	70912	1188-21-2	C02710	HMDB0011756
phenylalanine	death	0.727506	0.399336	1.82179	0.727506	0.0759707	0.536068	Yes	Amino Acid	Phenylalanine Metabolism	64	6140	63-91-2	C00079	HMDB0000159
1-carboxyethylvaline	death	-0.559659	0.310303	-1.80359	-0.559659	0.0788314	0.54187	No	Amino Acid	Leucine, Isoleucine and Valine Metabolism	62562
1-methylurate	death	0.535006	0.301851	1.77242	0.535006	0.0839416	0.550284	Yes	Xenobiotics	Xanthine Metabolism	34395	69726	708-79-2	C16359	HMDB0003099
2-iminopiperidine	death	0.68326	0.384055	1.77907	0.68326	0.0828289	0.550284	Yes	Xenobiotics	Chemical	63043	85237	16011-96-4
acisoga	death	-0.691568	0.387963	-1.78256	-0.691568	0.0822489	0.550284	No	Amino Acid	Polyamine Metabolism	43258	129397	106692-36-8		HMDB0061384
gamma-glutamyltyrosine	death	-1.07716	0.606882	-1.77492	-1.07716	0.083522	0.550284	No	Peptide	Gamma-glutamyl Amino Acid	2734	94340	7432-23-7		HMDB0011741
N-acetyltyrosine	death	-0.939499	0.528322	-1.77827	-0.939499	0.0829615	0.550284	No	Amino Acid	Tyrosine Metabolism	32390	68310	537-55-3		HMDB0000866
2-pentenoylglycine	death	-0.728095	0.414392	-1.75702	-0.728095	0.0865669	0.562287	No	Lipid	Fatty Acid Metabolism (Acyl Glycine)	63850
decanoylcarnitine (C10)	death	0.819885	0.468103	1.75151	0.819885	0.0875238	0.563335	Yes	Lipid	Fatty Acid Metabolism (Acyl Carnitine, Medium Chain)	33941	10245190	1492-27-9		HMDB0000651
1-carboxyethylleucine	death	-0.598493	0.350169	-1.70916	-0.598493	0.0951707	0.572045	No	Amino Acid	Leucine, Isoleucine and Valine Metabolism	62559
2'-O-methyluridine	death	-0.611263	0.358389	-1.70558	-0.611263	0.0958408	0.572045	No	Nucleotide	Pyrimidine Metabolism, Uracil containing	57655	102212	2140-76-3
2-furoylcarnitine	death	0.889694	0.516883	1.72127	0.889694	0.0929294	0.572045	Yes	Xenobiotics	Food Component/Plant	61771
gamma-glutamylhistidine	death	-0.749909	0.4404	-1.70279	-0.749909	0.0963671	0.572045	No	Peptide	Gamma-glutamyl Amino Acid	18245	7017195	37460-15-4		HMDB0029151
hexanoylglycine (C6)	death	-0.750653	0.440809	-1.7029	-0.750653	0.0963468	0.572045	No	Lipid	Fatty Acid Metabolism (Acyl Glycine)	35436	99463	24003-67-6		HMDB0000701
isoxanthopterin	death	0.857731	0.497525	1.724	0.857731	0.0924303	0.572045	Yes	Cofactors and Vitamins	Pterin Metabolism	27732	135398700	529-69-1	C03975	HMDB0000704
N-acetyl-2-aminooctanoate*	death	-1.08739	0.629849	-1.72644	-1.08739	0.0919859	0.572045	No	Lipid	Fatty Acid, Amino	62059	95555			HMDB0059745
N-acetylcitrulline	death	-0.712619	0.419267	-1.69968	-0.712619	0.0969567	0.572045	No	Amino Acid	Urea cycle; Arginine and Proline Metabolism	48434	656979	33965-42-3	C15532,C02851	HMDB0000856
N2-acetyllysine	death	-0.445901	0.257526	-1.73148	-0.445901	0.0910735	0.572045	No	Amino Acid	Lysine Metabolism	36751	92907	1946-82-3	C12989	HMDB0000446
vanillactate	death	0.734763	0.431755	1.7018	0.734763	0.0965537	0.572045	Yes	Amino Acid	Tyrosine Metabolism	54910	160637	2475-56-1		HMDB0000913
carnitine	death	1.07951	0.639368	1.6884	1.07951	0.0991176	0.579961	Yes	Lipid	Carnitine Metabolism	15500	288	461-05-2	C00487,C00308	HMDB0000062
citrulline	death	1.03039	0.612994	1.68091	1.03039	0.100574	0.583659	Yes	Amino Acid	Urea cycle; Arginine and Proline Metabolism	2132	9750	372-75-8	C00327	HMDB0000904
1-carboxyethylisoleucine	death	-0.633444	0.383506	-1.65172	-0.633444	0.106422	0.594461	No	Amino Acid	Leucine, Isoleucine and Valine Metabolism	62558
7-methylguanine	death	-0.597717	0.362991	-1.64664	-0.597717	0.107467	0.594461	No	Nucleotide	Purine Metabolism, Guanine containing	35114	135398679	578-76-7	C02242	HMDB0000897
adipate	death	-0.700309	0.422183	-1.65878	-0.700309	0.104983	0.594461	No	Lipid	Fatty Acid, Dicarboxylate	21134	196	124-04-9	C06104	HMDB0000448
creatine	death	1.3925	0.84776	1.64256	1.3925	0.108313	0.594461	Yes	Amino Acid	Creatine Metabolism	27718	586	57-00-1	C00300	HMDB0000064
glucuronide of C12H20O3 (4)*	death	0.764485	0.465186	1.64339	0.764485	0.10814	0.594461	Yes	Partially Characterized Molecules	Partially Characterized Molecules	61966
methionine sulfoxide	death	1.08174	0.654741	1.65217	1.08174	0.10633	0.594461	Yes	Amino Acid	Methionine, Cysteine, SAM and Taurine Metabolism	18374	158980	3226-65-1	C02989	HMDB0002005
N3-methyluridine	death	-0.381047	0.229358	-1.66136	-0.381047	0.10446	0.594461	No	Nucleotide	Pyrimidine Metabolism, Uracil containing	35135	99592	2140-69-4		HMDB0004813
3-carboxy-4-methyl-5-pentyl-2-furanpropionate (3-CMPFP)	death	0.85028	0.528512	1.60882	0.85028	0.115522	0.598897	Yes	Lipid	Fatty Acid, Dicarboxylate	61871	194501			HMDB0061643
4-hydroxybenzoate	death	0.834123	0.521491	1.5995	0.834123	0.11758	0.598897	Yes	Xenobiotics	Benzoate Metabolism	21133	135	99-96-7	C00156	HMDB0000500
adenine	death	0.747773	0.466037	1.60454	0.747773	0.116464	0.598897	Yes	Nucleotide	Purine Metabolism, Adenine containing	554	190	73-24-5	C00147	HMDB0000034
dimethylglycine	death	1.15556	0.717093	1.61146	1.15556	0.114944	0.598897	Yes	Amino Acid	Glycine, Serine and Threonine Metabolism	5086	673	1118-68-9	C03626	HMDB0000092
gentisate	death	0.940478	0.578235	1.62646	0.940478	0.111705	0.598897	Yes	Amino Acid	Tyrosine Metabolism	18280	3469	490-79-9	C00628	HMDB0000152
glucuronide of C10H14O2 (7)*	death	-0.650384	0.406578	-1.59966	-0.650384	0.117545	0.598897	No	Partially Characterized Molecules	Partially Characterized Molecules	61899
homovanillate sulfate	death	0.814435	0.504642	1.61389	0.814435	0.114415	0.598897	Yes	Amino Acid	Tyrosine Metabolism	38349	29981063	38339-06-9		HMDB11719
isoleucine	death	0.757927	0.470917	1.60947	0.757927	0.115379	0.598897	Yes	Amino Acid	Leucine, Isoleucine and Valine Metabolism	1125	6306	73-32-5	C16424,C00407,C06418	HMDB0000172
methylurea	death	0.682595	0.417987	1.63305	0.682595	0.110306	0.598897	Yes	Amino Acid	Urea cycle; Arginine and Proline Metabolism	34378	11719	598-50-5	C16363
vanillic alcohol sulfate	death	1.47362	0.913494	1.61316	1.47362	0.114572	0.598897	Yes	Amino Acid	Tyrosine Metabolism	48733		754920-02-0		HMDB0041788
1-methylhypoxanthine	death	0.62506	0.399442	1.56483	0.62506	0.1255	0.600843	Yes	Nucleotide	Purine Metabolism, (Hypo)Xanthine/Inosine containing	57771	70765	1125-39-9		HMDB0013141
11beta-hydroxyetiocholanolone glucuronide*	death	1.18214	0.750575	1.57498	1.18214	0.123138	0.600843	Yes	Lipid	Androgenic Steroids	64418		17181-15-6
3-hydroxysebacate	death	-0.785707	0.521857	-1.5056	-0.785707	0.140027	0.600843	No	Lipid	Fatty Acid, Monohydroxy	31943	3017884	73141-46-5		HMDB0000350
5,6-dihydrothymine	death	0.421867	0.275312	1.53232	0.421867	0.133315	0.600843	Yes	Nucleotide	Pyrimidine Metabolism, Thymine containing	1418	93556	696-04-8	C00906	HMDB0000079
5,6-dihydrouridine	death	0.559522	0.365834	1.52944	0.559522	0.134026	0.600843	Yes	Nucleotide	Pyrimidine Metabolism, Uracil containing	61833	94312	1361384		HMDB0000497
5-hydroxyhexanoate	death	-0.79044	0.521509	-1.51568	-0.79044	0.137464	0.600843	No	Lipid	Fatty Acid, Monohydroxy	31938	170748	44843-89-2		HMDB0000525,HMDB0000409
carnosine	death	-0.91788	0.595699	-1.54085	-0.91788	0.131229	0.600843	No	Amino Acid	Histidine Metabolism	1768	439224	305-84-0	C00386	HMDB0000033
cytosine	death	0.979806	0.634331	1.54463	0.979806	0.130312	0.600843	Yes	Nucleotide	Pyrimidine Metabolism, Cytidine containing	573	597	71-30-7	C00380	HMDB0000630
glucuronide of C8H14O2 (3)*	death	-0.608631	0.396061	-1.53671	-0.608631	0.132238	0.600843	No	Partially Characterized Molecules	Partially Characterized Molecules	61905
glutamine conjugate of C6H10O2 (1)*	death	-0.501543	0.331946	-1.51092	-0.501543	0.13867	0.600843	No	Partially Characterized Molecules	Partially Characterized Molecules	63657
glycerophosphorylcholine (GPC)	death	0.673716	0.428399	1.57264	0.673716	0.123681	0.600843	Yes	Lipid	Phospholipid Metabolism	15990	71920	28319-77-9	C00670	HMDB0000086
glycylleucine	death	0.566538	0.357425	1.58505	0.566538	0.120829	0.600843	Yes	Peptide	Dipeptide	34398	92843	869-19-2	C02155	HMDB0000759
heptanoylglutamine	death	-0.502794	0.326739	-1.53883	-0.502794	0.131721	0.600843	No	Lipid	Fatty Acid Metabolism (Acyl Glutamine)	54918
hexanoylglutamine	death	-0.580459	0.36867	-1.57447	-0.580459	0.123256	0.600843	No	Lipid	Fatty Acid Metabolism (Acyl Glutamine)	54907
maleate	death	-0.429806	0.280412	-1.53277	-0.429806	0.133206	0.600843	No	Lipid	Fatty Acid, Dicarboxylate	20676	444266	110-16-7	C01384	HMDB0000176
methylmalonate (MMA)	death	-1.24464	0.823918	-1.51064	-1.24464	0.138741	0.600843	No	Lipid	Fatty Acid Metabolism (also BCAA Metabolism)	1496	487	516-05-2	C02170	HMDB0000202
N-acetylasparagine	death	-0.624102	0.410101	-1.52183	-0.624102	0.13592	0.600843	No	Amino Acid	Alanine and Aspartate Metabolism	33942	99715	4033-40-3		HMDB0006028
N-acetylglutamine	death	-0.923692	0.61228	-1.50861	-0.923692	0.139257	0.600843	No	Amino Acid	Glutamate Metabolism	33943	182230	2490-97-3	C02716	HMDB0006029
N-acetylneuraminate	death	0.317111	0.201537	1.57346	0.317111	0.12349	0.600843	Yes	Carbohydrate	Aminosugar Metabolism	32377	439197	131-48-6	C00270	HMDB0000230
N-acetyltaurine	death	-0.312724	0.200458	-1.56005	-0.312724	0.126626	0.600843	No	Amino Acid	Methionine, Cysteine, SAM and Taurine Metabolism	48187	159864			HMDB0240253
N-acetylvaline	death	-0.628037	0.415047	-1.51317	-0.628037	0.138098	0.600843	No	Amino Acid	Leucine, Isoleucine and Valine Metabolism	1591	66789	96-81-1		HMDB0011757
pimelate (C7-DC)	death	-0.457329	0.297439	-1.53756	-0.457329	0.13203	0.600843	No	Lipid	Fatty Acid, Dicarboxylate	15704	385	111-16-0	C02656	HMDB0000857
ribitol	death	-0.425165	0.271323	-1.56701	-0.425165	0.124991	0.600843	No	Carbohydrate	Pentose Metabolism	15772	6912	488-81-3	C00532,C01904,C00474,C00379	HMDB0002917,HMDB0000508,HMDB0001851,HMDB0000568
ribonate	death	0.176259	0.112123	1.57202	0.176259	0.123823	0.600843	Yes	Carbohydrate	Pentose Metabolism	27731	5460677	1255190	C01685	HMDB0000867
tyrosine	death	0.716717	0.472179	1.51789	0.716717	0.136906	0.600843	Yes	Amino Acid	Tyrosine Metabolism	1299	6057	60-18-4	C00082	HMDB0000158
valine	death	0.762371	0.49299	1.54642	0.762371	0.129878	0.600843	Yes	Amino Acid	Leucine, Isoleucine and Valine Metabolism	1649	6287	72-18-4	C00183	HMDB0000883
2-oxoadipate	death	-0.851468	0.580406	-1.46702	-0.851468	0.150189	0.601361	No	Amino Acid	Lysine Metabolism	38347	71	3184-35-8	C00322	HMDB0000225
2S,3R-dihydroxybutyrate	death	-0.467555	0.31283	-1.4946	-0.467555	0.142867	0.601361	No	Lipid	Fatty Acid, Dihydroxy	62950	10964471	5057-93-2		HMDB0002453
3-hydroxyoctanoylglycine	death	-0.564756	0.382157	-1.47781	-0.564756	0.14729	0.601361	No	Lipid	Fatty Acid Metabolism (Acyl Glycine)	64388
4-hydroxycatechol sulfate	death	-0.676392	0.456932	-1.48029	-0.676392	0.14663	0.601361	No	Xenobiotics	Benzoate Metabolism	62313
arabonate/xylonate	death	0.243597	0.165799	1.46923	0.243597	0.149592	0.601361	Yes	Carbohydrate	Pentose Metabolism	48255	122045;6602431		C00502,C05411	HMDB0000539
glucuronide of C9H10O4 (1)*	death	0.901052	0.601197	1.49876	0.901052	0.141786	0.601361	Yes	Partially Characterized Molecules	Partially Characterized Molecules	61972
indole-3-carboxylate	death	0.643488	0.436348	1.47471	0.643488	0.148117	0.601361	Yes	Amino Acid	Tryptophan Metabolism	38116	69867	771-50-6	C19837	HMDB0003320
isovalerylglycine	death	-0.68466	0.463015	-1.4787	-0.68466	0.147053	0.601361	No	Amino Acid	Leucine, Isoleucine and Valine Metabolism	35107	546304	16284-60-9		HMDB00678
N-acetyl-cadaverine	death	-1.24293	0.847569	-1.46646	-1.24293	0.15034	0.601361	No	Amino Acid	Lysine Metabolism	43530	10374713	32343-73-0		HMDB0002284
taurine	death	1.00953	0.681466	1.48141	1.00953	0.146332	0.601361	Yes	Amino Acid	Methionine, Cysteine, SAM and Taurine Metabolism	2125	1123	107-35-7	C00245	HMDB0000251
tetrahydrocortisone glucuronide (5)	death	-0.816004	0.553775	-1.47353	-0.816004	0.148435	0.601361	No	Lipid	Corticosteroids	64591
tiglyl carnitine (C5)	death	-0.571517	0.385645	-1.48198	-0.571517	0.146182	0.601361	No	Amino Acid	Leucine, Isoleucine and Valine Metabolism	35428	22833596	64191-86-2		HMDB0002366
3-indoleglyoxylic acid	death	0.613752	0.424514	1.44578	0.613752	0.15603	0.609266	Yes	Xenobiotics	Food Component/Plant	63583	73863	1477-49-2
arabinose	death	-0.274035	0.189973	-1.4425	-0.274035	0.156948	0.609266	No	Carbohydrate	Pentose Metabolism	575	66308	28697-53-2	C00216	HMDB0029942
dimethylarginine (ADMA + SDMA)	death	-0.341633	0.235347	-1.45162	-0.341633	0.154407	0.609266	No	Amino Acid	Urea cycle; Arginine and Proline Metabolism	36808	123831;169148	102783-24-4	C21189,C03626	HMDB0003334,HMDB0001539
gamma-glutamylthreonine	death	-0.653359	0.453532	-1.4406	-0.653359	0.15748	0.609266	No	Peptide	Gamma-glutamyl Amino Acid	33364	76078708	5652-48-2		HMDB0029159
glycerophosphoinositol*	death	0.335492	0.231301	1.45046	0.335492	0.154728	0.609266	Yes	Lipid	Phospholipid Metabolism	52307	167572	16824-65-0
trans-aconitate	death	0.491986	0.341389	1.44113	0.491986	0.15733	0.609266	Yes	Energy	TCA Cycle	27741	44212	4023-65-8	C02341	HMDB0000958
1,6-anhydroglucose	death	0.621062	0.440387	1.41026	0.621062	0.166191	0.610569	Yes	Xenobiotics	Food Component/Plant	21049	2724705	498-07-7		HMDB0000640
3-(3-hydroxyphenyl)propionate sulfate	death	0.652291	0.463306	1.40791	0.652291	0.166883	0.610569	Yes	Xenobiotics	Benzoate Metabolism	45415	187488	86321-32-6		HMDB0094710
3-hydroxybenzoate	death	0.695706	0.494446	1.40704	0.695706	0.167138	0.610569	Yes	Xenobiotics	Benzoate Metabolism	15673	7420	99-06-9	C00587	HMDB0002466
3-methylglutarate/2-methylglutarate	death	-0.430463	0.304044	-1.41579	-0.430463	0.164577	0.610569	No	Lipid	Fatty Acid, Dicarboxylate	54676	12046;12284			HMDB0000752,HMDB0000422
3-methylhistidine	death	-0.474576	0.337837	-1.40475	-0.474576	0.167815	0.610569	No	Amino Acid	Histidine Metabolism	15677	64969	368-16-1	C01152	HMDB0000479
5-hydroxypicolinic acid	death	0.448749	0.315884	1.42061	0.448749	0.163178	0.610569	Yes	Amino Acid	Tryptophan Metabolism	63160	268740	15069-92-8
gamma-CEHC sulfate	death	0.797781	0.560563	1.42318	0.797781	0.162438	0.610569	Yes	Cofactors and Vitamins	Tocopherol Metabolism	62280
glutamine conjugate of C10H16O2 (2)*	death	-0.562923	0.394793	-1.42587	-0.562923	0.161664	0.610569	No	Partially Characterized Molecules	Partially Characterized Molecules	63679
guanosine-3',5'-cyclic monophosphate (cGMP)	death	-0.438135	0.308743	-1.41909	-0.438135	0.163618	0.610569	No	Nucleotide	Purine Metabolism, Guanine containing	2827	135398569	7665-99-8	C00942	HMDB0001314
indolin-2-one	death	-0.638691	0.451174	-1.41562	-0.638691	0.164626	0.610569	No	Xenobiotics	Food Component/Plant	43374	321710	59-48-3	C12312
N-acetyl-2-aminoadipate	death	0.29328	0.208954	1.40356	0.29328	0.168165	0.610569	Yes	Amino Acid	Lysine Metabolism	63920	443992		C12986
trans-2-hexenoylglycine	death	-0.47924	0.337109	-1.42162	-0.47924	0.162887	0.610569	No	Lipid	Fatty Acid Metabolism (Acyl Glycine)	61798
3-hydroxyphenylacetate sulfate	death	0.677881	0.485258	1.39695	0.677881	0.170131	0.614555	Yes	Amino Acid	Tyrosine Metabolism	52921
3-hydroxydodecanedioate*	death	-0.784622	0.575508	-1.36336	-0.784622	0.180395	0.635243	No	Lipid	Fatty Acid, Dicarboxylate	62915	16663321	34574-69-1		HMDB0000413
3-methylglutarylcarnitine (2)	death	0.543485	0.399004	1.3621	0.543485	0.180787	0.635243	Yes	Amino Acid	Leucine, Isoleucine and Valine Metabolism	46548	128145			HMDB0000552
acetylcarnitine (C2)	death	0.681349	0.500925	1.36018	0.681349	0.181389	0.635243	Yes	Lipid	Fatty Acid Metabolism (Acyl Carnitine, Short Chain)	32198	7045767	5080-50-2	C02571	HMDB0000201
butenoylcarnitine (C4:1)	death	0.438802	0.322497	1.36064	0.438802	0.181246	0.635243	Yes	Lipid	Fatty Acid Metabolism (Acyl Carnitine, Monounsaturated)	61778
gamma-glutamylleucine	death	-0.830514	0.611776	-1.35755	-0.830514	0.182218	0.635243	No	Peptide	Gamma-glutamyl Amino Acid	18369	151023	2566-39-4		HMDB0011171
N,N,N-trimethyl-5-aminovalerate	death	0.576925	0.423503	1.36227	0.576925	0.180736	0.635243	Yes	Amino Acid	Lysine Metabolism	57687	14274897
N,N,N-trimethyl-alanylproline betaine (TMAP)	death	0.306923	0.226339	1.35603	0.306923	0.182695	0.635243	Yes	Amino Acid	Urea cycle; Arginine and Proline Metabolism	62947				HMDB0240365
N-acetylhomocitrulline	death	-0.731497	0.539869	-1.35495	-0.731497	0.183036	0.635243	No	Amino Acid	Urea cycle; Arginine and Proline Metabolism	62707
3-methyl-2-oxobutyrate	death	0.555959	0.413692	1.3439	0.555959	0.186556	0.6443	Yes	Amino Acid	Leucine, Isoleucine and Valine Metabolism	44526	49	3715-29-5	C00141	HMDB0000019
pyruvate	death	0.725374	0.541451	1.33969	0.725374	0.187909	0.645824	Yes	Carbohydrate	Glycolysis, Gluconeogenesis, and Pyruvate Metabolism	42582	1060	127-17-3	C00022	HMDB0000243
delta-CEHC sulfate	death	0.785205	0.588693	1.33381	0.785205	0.189811	0.646088	Yes	Cofactors and Vitamins	Tocopherol Metabolism	62285
phenylacetylmethionine	death	-0.717517	0.536847	-1.33654	-0.717517	0.188927	0.646088	No	Peptide	Acetylated Peptides	54736
3-methoxytyrosine	death	0.463468	0.356019	1.30181	0.463468	0.20043	0.660019	Yes	Amino Acid	Tyrosine Metabolism	12017	9307	300-48-1		HMDB0001434
ascorbic acid 3-sulfate*	death	-0.513511	0.391851	-1.31047	-0.513511	0.197511	0.660019	No	Cofactors and Vitamins	Ascorbate and Aldarate Metabolism	63687	11425365
erythronate*	death	0.195608	0.149374	1.30952	0.195608	0.197831	0.660019	Yes	Carbohydrate	Aminosugar Metabolism	42420	2781043	88759-55-1		HMDB0000613
N-formylanthranilic acid	death	-0.731797	0.559262	-1.30851	-0.731797	0.198171	0.660019	No	Amino Acid	Tryptophan Metabolism	43549	101399	3342-77-6	C05653	HMDB0004089
trans-3,4-methyleneheptanoylcarnitine	death	0.730283	0.559708	1.30476	0.730283	0.199433	0.660019	Yes	Lipid	Fatty Acid Metabolism (Acyl Carnitine, Monounsaturated)	52929
urea	death	-0.653133	0.501132	-1.30332	-0.653133	0.199919	0.660019	No	Amino Acid	Urea cycle; Arginine and Proline Metabolism	1670	1176	57-13-6	C00086	HMDB0000294
vanillylmandelate (VMA)	death	0.527663	0.402336	1.3115	0.527663	0.197168	0.660019	Yes	Amino Acid	Tyrosine Metabolism	1567	1245	55-10-7	C05584	HMDB0000291
N-carbamoylaspartate	death	0.594729	0.457975	1.29861	0.594729	0.201516	0.660526	Yes	Nucleotide	Pyrimidine Metabolism, Orotate containing	1594	93072	923-37-5	C00438	HMDB0000828
3-acetylphenol sulfate	death	0.792436	0.62323	1.2715	0.792436	0.210895	0.660679	Yes	Xenobiotics	Chemical	48693
3-methyl catechol sulfate (1)	death	0.507192	0.39812	1.27397	0.507192	0.210027	0.660679	Yes	Xenobiotics	Benzoate Metabolism	46165	118431379
5-hydroxyindole glucuronide	death	-0.691623	0.539246	-1.28257	-0.691623	0.207024	0.660679	No	Amino Acid	Tryptophan Metabolism	63253
anthranilate	death	0.504387	0.395106	1.27659	0.504387	0.20911	0.660679	Yes	Amino Acid	Tryptophan Metabolism	4970	227	118-92-3	C00108	HMDB0001123
glucuronide of C12H20O3 (3)*	death	-0.436857	0.338128	-1.29199	-0.436857	0.203776	0.660679	No	Partially Characterized Molecules	Partially Characterized Molecules	61968
mesaconate (methylfumarate)	death	0.482448	0.376448	1.28158	0.482448	0.20737	0.660679	Yes	Energy	TCA Cycle	18493	638129	498-24-8	C01732	HMDB0000749
phenylacetylcarnitine	death	0.807884	0.627317	1.28784	0.807884	0.205203	0.660679	Yes	Peptide	Acetylated Peptides	48425	101724840	287108-21-8
tetrahydrocorticosterone glucuronide	death	-0.672542	0.528497	-1.27256	-0.672542	0.210523	0.660679	No	Lipid	Corticosteroids	64410
uridine	death	0.819774	0.64158	1.27774	0.819774	0.208706	0.660679	Yes	Nucleotide	Pyrimidine Metabolism, Uracil containing	606	6029	58-96-8	C00299	HMDB0000296
xanthosine	death	-0.305521	0.240141	-1.27226	-0.305521	0.210628	0.660679	No	Nucleotide	Purine Metabolism, (Hypo)Xanthine/Inosine containing	15136	64959	146-80-5	C01762	HMDB0000299
N-acetylmethionine	death	0.497143	0.393246	1.2642	0.497143	0.213475	0.665815	Yes	Amino Acid	Methionine, Cysteine, SAM and Taurine Metabolism	1589	448580	65-82-7	C02712	HMDB0011745
choline	death	0.569572	0.451672	1.26103	0.569572	0.214604	0.666403	Yes	Lipid	Phospholipid Metabolism	15506	305	67-48-1	C00114	HMDB0000097
gamma-glutamylglycine	death	-0.75462	0.600544	-1.25656	-0.75462	0.216202	0.668432	No	Peptide	Gamma-glutamyl Amino Acid	33949	100099	1948-29-4		HMDB0011667
gluconate	death	0.716204	0.572615	1.25076	0.716204	0.218289	0.67195	Yes	Xenobiotics	Food Component/Plant	587	3085666;10690	527-07-1	C00257	HMDB0000625
2-oxoarginine*	death	-0.49019	0.394509	-1.24253	-0.49019	0.221275	0.676083	No	Amino Acid	Urea cycle; Arginine and Proline Metabolism	55072	558	663193	C03771	HMDB0004225
3-hydroxy-2-ethylpropionate	death	-0.636566	0.521161	-1.22144	-0.636566	0.229071	0.676083	No	Amino Acid	Leucine, Isoleucine and Valine Metabolism	32397	188979	4374-62-3		HMDB0000396
androsterone sulfate	death	0.911205	0.751091	1.21317	0.911205	0.232179	0.676083	Yes	Lipid	Androgenic Steroids	31591	159663	2479-86-9		HMDB0002759
asparagine	death	0.584753	0.474543	1.23224	0.584753	0.225052	0.676083	Yes	Amino Acid	Alanine and Aspartate Metabolism	512	6267	70-47-3	C00152	HMDB0000168
beta-hydroxyisovalerate	death	-0.733807	0.606746	-1.20941	-0.733807	0.233604	0.676083	No	Amino Acid	Leucine, Isoleucine and Valine Metabolism	12129	69362	625-08-1		HMDB0000754
cis-3,4-methyleneheptanoylglycine	death	-0.39878	0.325501	-1.22513	-0.39878	0.227693	0.676083	No	Lipid	Fatty Acid Metabolism (Acyl Glycine)	64386
erythritol	death	-0.57824	0.475581	-1.21586	-0.57824	0.231166	0.676083	No	Xenobiotics	Food Component/Plant	20699	222285	149-32-6	C00503	HMDB0002994
fucitol	death	0.261466	0.212871	1.22828	0.261466	0.22652	0.676083	Yes	Xenobiotics	Food Component/Plant	38313	445724	13074-06-1
glycerol 3-phosphate	death	-0.467272	0.383736	-1.21769	-0.467272	0.230476	0.676083	No	Lipid	Glycerolipid Metabolism	43847	754	29849-82-9	C0093	HMDB0000126
hydroxyasparagine	death	-0.233419	0.191862	-1.2166	-0.233419	0.230887	0.676083	No	Amino Acid	Alanine and Aspartate Metabolism	62060	15991574		C20631	HMDB32332
lysine	death	0.673113	0.554913	1.21301	0.673113	0.232243	0.676083	Yes	Amino Acid	Lysine Metabolism	1301	5962	56-87-1	C00047,C00739	HMDB0003405
malonylcarnitine	death	0.454083	0.371122	1.22354	0.454083	0.228285	0.676083	Yes	Lipid	Fatty Acid Synthesis	37059	22833583	853728-01-5		HMDB0002095
N-acetylcysteine	death	-0.591141	0.477374	-1.23832	-0.591141	0.222816	0.676083	No	Amino Acid	Methionine, Cysteine, SAM and Taurine Metabolism	1586	12035	616-91-1	C06809	HMDB0001890
N-acetylglucosaminitol	death	0.321423	0.264348	1.21591	0.321423	0.231147	0.676083	Yes	Carbohydrate	Aminosugar Metabolism	63817	165206	4271-28-7
S-methylcysteine sulfoxide	death	-0.739016	0.611521	-1.20849	-0.739016	0.233955	0.676083	No	Amino Acid	Methionine, Cysteine, SAM and Taurine Metabolism	43378	82142	6853-87-8		HMDB0029432
triacetate lactone	death	-0.550628	0.459396	-1.19859	-0.550628	0.23774	0.684227	No	Xenobiotics	Bacterial/Fungal	48571	5709	675-10-5	C02752
2-methylserine	death	-0.335974	0.288309	-1.16533	-0.335974	0.250789	0.69721	No	Amino Acid	Glycine, Serine and Threonine Metabolism	53229	94309		C02115
3-S-cysteinyl-2-methylpropanoate*	death	-0.321816	0.274654	-1.17171	-0.321816	0.248244	0.69721	No	Xenobiotics	Chemical	62310				HMDB30411
carboxyethyl-GABA	death	0.374393	0.321961	1.16285	0.374393	0.25178	0.69721	Yes	Amino Acid	Glutamate Metabolism	40007	2572	908055		HMDB0002201
gamma-glutamyl-alpha-lysine	death	-0.881102	0.762066	-1.1562	-0.881102	0.254458	0.69721	No	Peptide	Gamma-glutamyl Amino Acid	55015	65254
glycine	death	0.546542	0.47329	1.15477	0.546542	0.255036	0.69721	Yes	Amino Acid	Glycine, Serine and Threonine Metabolism	58	750	56-40-6	C00037	HMDB0000123
imidazole propionate	death	-0.725741	0.62381	-1.1634	-0.725741	0.25156	0.69721	No	Amino Acid	Histidine Metabolism	40730	70630	1074-59-5		HMDB0002271
lactose	death	0.376897	0.326987	1.15264	0.376897	0.255902	0.69721	Yes	Carbohydrate	Disaccharides and Oligosaccharides	567	6134	5965-66-2	C01970	HMDB0041627
mandelate	death	0.279791	0.239947	1.16605	0.279791	0.250499	0.69721	Yes	Xenobiotics	Benzoate Metabolism	22160	439616;1292	90-64-2	C01984	HMDB0000703
N-acetylproline	death	-0.367562	0.319431	-1.15068	-0.367562	0.256698	0.69721	No	Amino Acid	Urea cycle; Arginine and Proline Metabolism	34387	322640	1074-79-9		HMDB0094701
oxalate (ethanedioate)	death	0.526109	0.457534	1.14988	0.526109	0.257022	0.69721	Yes	Cofactors and Vitamins	Ascorbate and Aldarate Metabolism	20694	971	144-62-7	C00209	HMDB0002329
pseudouridine	death	-0.146857	0.12717	-1.15481	-0.146857	0.255021	0.69721	No	Nucleotide	Pyrimidine Metabolism, Uracil containing	33442	15047	1445-07-4	C02067	HMDB0000767
S-adenosylmethionine (SAM)	death	-0.341255	0.289538	-1.17862	-0.341255	0.245513	0.69721	No	Amino Acid	Methionine, Cysteine, SAM and Taurine Metabolism	15915	34755	24346-00-7;86867-01-8;86867-0108	C00019	HMDB0001185
tartarate	death	0.737543	0.64044	1.15162	0.737543	0.256315	0.69721	Yes	Xenobiotics	Food Component/Plant	15336	444305;875	87-69-4;6106-24-7	C00552,C00898,C02107	HMDB0062642,HMDB0000956
uric acid ribonucleoside*	death	0.539266	0.465136	1.15937	0.539266	0.253178	0.69721	Yes	Nucleotide	Purine Metabolism, (Hypo)Xanthine/Inosine containing	62102	164933	2124-54-1	C05513	HMDB0029920
xanthurenate	death	-0.399113	0.346362	-1.1523	-0.399113	0.256039	0.69721	No	Amino Acid	Tryptophan Metabolism	15679	5699	59-007	C02470	HMDB0000881
4-hydroxyphenylacetylglutamine	death	0.670716	0.585822	1.14492	0.670716	0.259049	0.700025	Yes	Peptide	Acetylated Peptides	55017
gamma-glutamylphenylalanine	death	-0.50812	0.444819	-1.14231	-0.50812	0.260118	0.700241	No	Peptide	Gamma-glutamyl Amino Acid	33422	111299	7432-24-8		HMDB0000594
(S)-3-hydroxybutyrylcarnitine	death	0.575495	0.510333	1.12769	0.575495	0.266172	0.70511	Yes	Lipid	Fatty Acid Metabolism (Acyl Carnitine, Hydroxy)	52984	71464477			HMDB0013127
1-ribosyl-imidazoleacetate*	death	0.342311	0.3054	1.12086	0.342311	0.269032	0.70511	Yes	Amino Acid	Histidine Metabolism	61868	440569	29605-99-0	C05131	HMDB0002331
16a-hydroxy DHEA 3-sulfate	death	-0.790747	0.711261	-1.11175	-0.790747	0.272881	0.70511	No	Lipid	Androgenic Steroids	38168	20848950			HMDB0062544
2-aminophenol sulfate	death	-0.390343	0.345784	-1.12886	-0.390343	0.265681	0.70511	No	Xenobiotics	Food Component/Plant	43266	181670			HMDB0061116
6-hydroxyindole sulfate	death	-0.752993	0.67657	-1.11296	-0.752993	0.272371	0.70511	No	Xenobiotics	Chemical	48698	122198196			HMDB0000682
alpha-ketoglutaramate*	death	-0.289913	0.260449	-1.11313	-0.289913	0.272299	0.70511	No	Amino Acid	Glutamate Metabolism	62101	48	18465-19-5	C00940	HMDB0001552
cortolone glucuronide (1)	death	-0.584239	0.515629	-1.13306	-0.584239	0.263935	0.70511	No	Lipid	Corticosteroids	57699
dibutyl sulfosuccinate	death	0.865659	0.777944	1.11275	0.865659	0.272458	0.70511	Yes	Xenobiotics	Chemical	63841	423891	5144-51-4
glutamine conjugate of C8H12O4 (1)*	death	0.380112	0.3382	1.12393	0.380112	0.267744	0.70511	Yes	Partially Characterized Molecules	Partially Characterized Molecules	62140
isobutyrylglycine (C4)	death	-0.603722	0.535565	-1.12726	-0.603722	0.266348	0.70511	No	Amino Acid	Leucine, Isoleucine and Valine Metabolism	35437	10855600	15926-18-8		HMDB0000730
phosphate	death	0.434648	0.3875	1.12167	0.434648	0.268691	0.70511	Yes	Energy	Oxidative Phosphorylation	42109	1061	7664-38-2	C00009	HMDB0001429
2,3-dihydroxy-5-methylthio-4-pentenoate (DMTPA)*	death	-0.200887	0.182976	-1.09789	-0.200887	0.278818	0.710199	No	Amino Acid	Methionine, Cysteine, SAM and Taurine Metabolism	62805				HMDB0240388
mevalonate	death	-0.22447	0.204476	-1.09778	-0.22447	0.278863	0.710199	No	Lipid	Mevalonate Metabolism	39583	449	96949-03-0	C02104	HMDB0000227
N-acetylphenylalanine	death	-0.646125	0.586267	-1.1021	-0.646125	0.277005	0.710199	No	Amino Acid	Phenylalanine Metabolism	33950	74839	2018-61-3	C03519	HMDB0000512
phenylpyruvate	death	-0.562574	0.512144	-1.09847	-0.562574	0.278568	0.710199	No	Amino Acid	Phenylalanine Metabolism	566	997	156-06-9	C00166	HMDB0000205
3-methoxycatechol sulfate (2)	death	-0.744858	0.683024	-1.09053	-0.744858	0.282006	0.71361	No	Xenobiotics	Benzoate Metabolism	48752
N-acetylglutamate	death	-0.491274	0.450694	-1.09004	-0.491274	0.282219	0.71361	No	Amino Acid	Glutamate Metabolism	15720	70914	1430871	C00624	HMDB0001138
(R)-3-hydroxybutyrylcarnitine	death	0.724122	0.678108	1.06786	0.724122	0.291988	0.714476	Yes	Lipid	Fatty Acid Metabolism (Acyl Carnitine, Hydroxy)	43264	53481617			HMDB0013127
2-isopropylmalate	death	0.28773	0.265486	1.08379	0.28773	0.284949	0.714476	Yes	Xenobiotics	Food Component/Plant	15667	77	3237-44-3	C02504	HMDB0000402
2-oxo-1-pyrrolidinepropionate	death	0.474238	0.440221	1.07727	0.474238	0.287812	0.714476	Yes	Xenobiotics	Chemical	40452	3146688	77191-38-9
4-octenedioate	death	-0.386665	0.359125	-1.07668	-0.386665	0.288072	0.714476	No	Lipid	Fatty Acid, Dicarboxylate	31941	11805205	38561-68-1		HMDB0004982
8-methoxykynurenate	death	0.452679	0.419808	1.0783	0.452679	0.28736	0.714476	Yes	Amino Acid	Tryptophan Metabolism	62955	76230	2929-14-8	C05830	HMDB0060426
cysteinylglycine disulfide*	death	0.25158	0.236347	1.06446	0.25158	0.293506	0.714476	Yes	Amino Acid	Glutathione Metabolism	62103	22833544	70555-24-7		HMDB0000709
dehydroascorbate	death	-0.565112	0.529293	-1.06767	-0.565112	0.292069	0.714476	No	Cofactors and Vitamins	Ascorbate and Aldarate Metabolism	1659	440667	490-83-5	C05422	HMDB0001264
glutarylcarnitine (C5-DC)	death	0.355953	0.33019	1.07803	0.355953	0.287481	0.714476	Yes	Amino Acid	Lysine Metabolism	44664	71317118	102636-82-8		HMDB0013130
N-octanoylglutamine	death	-0.411	0.387058	-1.06185	-0.411	0.294671	0.714476	No	Lipid	Fatty Acid Metabolism (Acyl Glutamine)	54919	54528406
neopterin	death	0.311566	0.290724	1.07169	0.311566	0.290284	0.714476	Yes	Cofactors and Vitamins	Pterin Metabolism	35131	135460965;440842	2009-64-5	c05926	HMDB0000845,HMDB0000838
S(2-carboxyethyl)mercapturic acid	death	0.448522	0.421848	1.06323	0.448522	0.294054	0.714476	Yes	Xenobiotics	Chemical	57551		51868-61-2
tryptophan	death	0.393961	0.368459	1.06921	0.393961	0.291383	0.714476	Yes	Amino Acid	Tryptophan Metabolism	54	6305	73-22-3	C00078	HMDB0000929
11-ketoetiocholanolone glucuronide	death	0.743928	0.702386	1.05914	0.743928	0.295888	0.714979	Yes	Lipid	Androgenic Steroids	47135		17181-16-7
5-hydroxyindole sulfate	death	-0.486657	0.461023	-1.0556	-0.486657	0.297484	0.715291	No	Amino Acid	Tryptophan Metabolism	52914
gamma-CEHC taurine*	death	0.404544	0.383681	1.05438	0.404544	0.298038	0.715291	Yes	Cofactors and Vitamins	Tocopherol Metabolism	62282
glucarate (saccharate)	death	0.870747	0.838076	1.03898	0.870747	0.305052	0.725227	Yes	Cofactors and Vitamins	Ascorbate and Aldarate Metabolism	1476	33037	5793-88-4	C00818	HMDB0000663
N6-acetyllysine	death	-0.509471	0.490069	-1.03959	-0.509471	0.304774	0.725227	No	Amino Acid	Lysine Metabolism	36752	92832	692-04-6	C02727	HMDB0000206
O-sulfo-L-tyrosine	death	-0.150267	0.144689	-1.03855	-0.150267	0.305251	0.725227	No	Xenobiotics	Chemical	45413	514186
2,8-quinolinediol sulfate	death	0.544809	0.529231	1.02944	0.544809	0.30946	0.725587	Yes	Xenobiotics	Food Component/Plant	48691
alpha-CEHC sulfate	death	0.571839	0.555537	1.02935	0.571839	0.309502	0.725587	Yes	Cofactors and Vitamins	Tocopherol Metabolism	47666
cyclo(pro-hydroxypro)*	death	0.5626	0.544685	1.03289	0.5626	0.30786	0.725587	Yes	Peptide	Dipeptide	62920
stachydrine	death	0.808369	0.781673	1.03415	0.808369	0.307277	0.725587	Yes	Xenobiotics	Food Component/Plant	34384	115244	4136-37-2	C10172	HMDB0004827
3-indoxyl sulfate	death	-0.621695	0.60712	-1.02401	-0.621695	0.311985	0.726596	No	Amino Acid	Tryptophan Metabolism	27672	10258	2642-37-7		HMDB0000682
N6,N6,N6-trimethyllysine	death	-0.240776	0.234816	-1.02538	-0.240776	0.311344	0.726596	No	Amino Acid	Lysine Metabolism	1498	440120	23284-33-5	C03793	HMDB0001325
2-hydroxyadipate	death	0.733574	0.719489	1.01958	0.733574	0.314057	0.726642	Yes	Lipid	Fatty Acid, Dicarboxylate	31934	193530	18294-85-4	C02360	HMDB0000321
tyramine	death	0.409631	0.401042	1.02142	0.409631	0.313195	0.726642	Yes	Amino Acid	Tyrosine Metabolism	1603	5610	60-19-5	C00483	HMDB0000306
4-methyl-2-oxopentanoate	death	0.439791	0.437112	1.00613	0.439791	0.320401	0.738293	Yes	Amino Acid	Leucine, Isoleucine and Valine Metabolism	22116	70	816-66-0	C00233	HMDB0000695
5-hydroxyindoleacetate	death	-0.177109	0.177324	-0.998788	-0.177109	0.323902	0.738293	No	Amino Acid	Tryptophan Metabolism	437	1826	54-16-0	C05635	HMDB0000763
glucuronide of C10H18O2 (10)*	death	-0.446748	0.447669	-0.997941	-0.446748	0.324307	0.738293	No	Partially Characterized Molecules	Partially Characterized Molecules	61890
N-acetylcarnosine	death	-0.331945	0.330636	-1.00396	-0.331945	0.321433	0.738293	No	Amino Acid	Histidine Metabolism	43488	9903482	56353-15-2		HMDB0012881
prolylhydroxyproline	death	-0.349803	0.349158	-1.00185	-0.349803	0.32244	0.738293	No	Amino Acid	Urea cycle; Arginine and Proline Metabolism	35127	11902893	18684-24-7		HMDB0006695
GlcNAc sulfate conjugate of C21H34O2 steroid	death	-0.564597	0.569827	-0.990822	-0.564597	0.327728	0.741315	No	Partially Characterized Molecules	Partially Characterized Molecules	63699
isocaproylglycine	death	-0.399736	0.402698	-0.992642	-0.399736	0.326851	0.741315	No	Lipid	Fatty Acid Metabolism (Acyl Glycine)	61789	28777652
myristoleoylcarnitine (C14:1)*	death	0.5106	0.517938	0.985833	0.5106	0.330141	0.744395	Yes	Lipid	Fatty Acid Metabolism (Acyl Carnitine, Monounsaturated)	48182	129691961	889848-55-9		HMDB0240588
4-methoxyphenol sulfate	death	-0.595497	0.611395	-0.973997	-0.595497	0.335911	0.752612	No	Amino Acid	Tyrosine Metabolism	48457		3233-60-1
phenylacetylalanine	death	-0.424052	0.434598	-0.975734	-0.424052	0.335061	0.752612	No	Peptide	Acetylated Peptides	57645	564251	17966-65-3
2-methylcitrate	death	-0.234058	0.242979	-0.963288	-0.234058	0.341191	0.753429	No	Energy	TCA Cycle	37483	12898022	6061-96-7	C02225	HMDB0000379
3-hydroxyoctanoylcarnitine (1)	death	0.470936	0.504627	0.933236	0.470936	0.356297	0.753429	Yes	Lipid	Fatty Acid Metabolism (Acyl Carnitine, Hydroxy)	64393
4-methylhexanoylglutamine	death	-0.426866	0.455647	-0.936836	-0.426866	0.354465	0.753429	No	Lipid	Fatty Acid Metabolism (Acyl Glutamine)	62735
aconitate [cis or trans]	death	-0.223278	0.239425	-0.932561	-0.223278	0.356642	0.753429	No	Energy	TCA Cycle	46173	643757;444212		C02341,C004174	HMDB0000958,HMDB000072
alanylleucine	death	0.457177	0.473516	0.965495	0.457177	0.340098	0.753429	Yes	Peptide	Dipeptide	37093	259583	1638-60-4		HMDB0028691
alpha-CEHC glucuronide*	death	0.453374	0.486267	0.932357	0.453374	0.356746	0.753429	Yes	Cofactors and Vitamins	Tocopherol Metabolism	39346	134819285	477200-36-5		HMDB0062445
argininate*	death	-0.259562	0.278963	-0.930454	-0.259562	0.357718	0.753429	No	Amino Acid	Urea cycle; Arginine and Proline Metabolism	57461	160437	157-07-3		HMDB0003148
ascorbic acid 2-sulfate	death	0.327637	0.350254	0.935426	0.327637	0.355182	0.753429	Yes	Cofactors and Vitamins	Ascorbate and Aldarate Metabolism	63590	54676864			HMDB0060649
benzoylcarnitine*	death	-0.506469	0.528486	-0.95834	-0.506469	0.343648	0.753429	No	Xenobiotics	Chemical	43265		105450-08-6
beta-hydroxyisovaleroylcarnitine	death	-0.362176	0.385597	-0.939261	-0.362176	0.353234	0.753429	No	Amino Acid	Leucine, Isoleucine and Valine Metabolism	35433		99159-87-2
betaine	death	0.343701	0.367136	0.936168	0.343701	0.354805	0.753429	Yes	Amino Acid	Glycine, Serine and Threonine Metabolism	3141	247	107-43-7	C00719	HMDB0000043
cysteinylglycine	death	-0.341331	0.365462	-0.93397	-0.341331	0.355923	0.753429	No	Amino Acid	Glutathione Metabolism	35637	439498	19246-18-5	C01419	HMDB0000078
glutamine conjugate of C6H10O2 (2)*	death	-0.413155	0.441259	-0.93631	-0.413155	0.354733	0.753429	No	Partially Characterized Molecules	Partially Characterized Molecules	63660
isobutyrylcarnitine (C4)	death	-0.553352	0.594378	-0.930976	-0.553352	0.357451	0.753429	No	Amino Acid	Leucine, Isoleucine and Valine Metabolism	33441	168379	25518-49-4		HMDB0000736
lanthionine	death	-0.251115	0.261962	-0.958591	-0.251115	0.343523	0.753429	No	Amino Acid	Methionine, Cysteine, SAM and Taurine Metabolism	42002	98504	468821
p-cresol glucuronide*	death	0.806979	0.840291	0.960357	0.806979	0.342645	0.753429	Yes	Amino Acid	Tyrosine Metabolism	48841	154035	17680-99-8		HMDB0011686
phenylalanylhydroxyproline*	death	-0.501043	0.523604	-0.956913	-0.501043	0.344359	0.753429	No	Peptide	Dipeptide	63039	53480675			HMDB0011176
propionylcarnitine (C3)	death	0.701628	0.752568	0.932313	0.701628	0.356769	0.753429	Yes	Lipid	Fatty Acid Metabolism (also BCAA Metabolism)	32452	107738	17298-37-2	C03017	HMDB0000824
saccharin	death	1.23731	1.30217	0.950191	1.23731	0.347721	0.753429	Yes	Xenobiotics	Food Component/Plant	21151	5143	81-07-2	C12283	HMDB0029723
xanthine	death	0.587625	0.624871	0.940394	0.587625	0.35266	0.753429	Yes	Nucleotide	Purine Metabolism, (Hypo)Xanthine/Inosine containing	3147	1188	69-89-6	C00385	HMDB0000292
xanthopterin	death	0.272756	0.293702	0.928683	0.272756	0.358624	0.753429	Yes	Cofactors and Vitamins	Pterin Metabolism	54728	135403800	1489826
3-hydroxystachydrine*	death	0.63104	0.683039	0.923872	0.63104	0.361093	0.754141	Yes	Xenobiotics	Food Component/Plant	62062	46173781		C10151
gamma-glutamyl-epsilon-lysine	death	-0.452486	0.489749	-0.923913	-0.452486	0.361072	0.754141	No	Peptide	Gamma-glutamyl Amino Acid	33934	7015685	17105-15-6		HMDB0003869
5-dodecenoylcarnitine (C12:1)	death	0.455657	0.494515	0.921422	0.455657	0.362355	0.75455	Yes	Lipid	Fatty Acid Metabolism (Acyl Carnitine, Monounsaturated)	61769	91825571			HMDB13326
3-hydroxyphenylacetoylglutamine	death	0.268293	0.29206	0.918621	0.268293	0.3638	0.755339	Yes	Peptide	Acetylated Peptides	62733
1-methylnicotinamide	death	-0.503007	0.548926	-0.916348	-0.503007	0.364976	0.755565	No	Cofactors and Vitamins	Nicotinate and Nicotinamide Metabolism	27665	457	1005-24-9	C02918	HMDB0000699
3,4-dihydroxybutyrate	death	-0.395344	0.444363	-0.889687	-0.395344	0.378953	0.758816	No	Lipid	Fatty Acid, Dihydroxy	62952	150929	51267-44-8		HMDB0000337
4-ethylcatechol sulfate	death	-0.489046	0.550735	-0.887988	-0.489046	0.379856	0.758816	No	Xenobiotics	Benzoate Metabolism	63072
4-guanidinobutanoate	death	-0.462078	0.510176	-0.905722	-0.462078	0.370506	0.758816	No	Amino Acid	Guanidino and Acetamido Metabolism	15681	500	463-003;463-00-3	C01035	HMDB0003464
azeloylcarnitine (C9-DC)	death	-0.374376	0.423118	-0.884801	-0.374376	0.381552	0.758816	No	Lipid	Fatty Acid Metabolism (Acyl Carnitine, Dicarboxylate)	52943
creatinine	death	0.165671	0.186339	0.889085	0.165671	0.379273	0.758816	Yes	Amino Acid	Creatine Metabolism	513	588	60-27-5	C00791	HMDB0000562
gamma-carboxyglutamate	death	-0.246939	0.276707	-0.892422	-0.246939	0.377504	0.758816	No	Amino Acid	Glutamate Metabolism	38754	40772	56271-99-9		HMDB0041900
glucuronide of C10H18O2 (1)*	death	0.466	0.526509	0.885075	0.466	0.381406	0.758816	Yes	Partially Characterized Molecules	Partially Characterized Molecules	61881
isocitric lactone	death	-0.388064	0.430924	-0.900539	-0.388064	0.373224	0.758816	No	Energy	TCA Cycle	54724	98259	4702-32-3
isoputreanine	death	-0.177298	0.196869	-0.900587	-0.177298	0.373198	0.758816	No	Amino Acid	Polyamine Metabolism	57566	171763	53185-44-7		HMDB0006009
N-succinyl-leucine	death	-0.209796	0.236833	-0.885841	-0.209796	0.380998	0.758816	No	Amino Acid	Leucine, Isoleucine and Valine Metabolism	63413	3467259
N1-Methyl-2-pyridone-5-carboxamide	death	-0.309754	0.34843	-0.888998	-0.309754	0.37932	0.758816	No	Cofactors and Vitamins	Nicotinate and Nicotinamide Metabolism	40469	69698	701-44-0	C05842	HMDB0004193
phenylacetylglutamate	death	0.368697	0.411515	0.895951	0.368697	0.375639	0.758816	Yes	Peptide	Acetylated Peptides	52925	11579826			HMDB0059772
phosphoethanolamine (PE)	death	0.353113	0.388229	0.909549	0.353113	0.368508	0.758816	Yes	Lipid	Phospholipid Metabolism	1600	1015	1071-23-4	C00346	HMDB0000224
pregnen-diol disulfate*	death	0.414762	0.462992	0.89583	0.414762	0.375703	0.758816	Yes	Lipid	Pregnenolone Steroids	32562
carboxy-methyl-arginine	death	0.336261	0.383127	0.877674	0.336261	0.385362	0.762113	Yes	Amino Acid	Urea cycle; Arginine and Proline Metabolism	64071		18416-86-9		HMDB39111
leucylhydroxyproline*	death	-0.462157	0.525881	-0.878825	-0.462157	0.384745	0.762113	No	Peptide	Dipeptide Derivative	63052	20847829			HMDB0028930
glycine conjugate of C6H10O2 (2)*	death	0.365773	0.418471	0.87407	0.365773	0.387298	0.763808	Yes	Partially Characterized Molecules	Partially Characterized Molecules	63653
phosphocholine	death	0.358083	0.415627	0.861549	0.358083	0.394071	0.767847	Yes	Lipid	Phospholipid Metabolism	34396	1014	72556-74-2	C00588	HMDB0001565
hexanoyltaurine	death	0.335319	0.389784	0.860267	0.335319	0.394769	0.767847	Yes	Lipid	Endocannabinoid	63224	2245940
homoserine	death	0.333775	0.385793	0.865166	0.333775	0.392107	0.767847	Yes	Amino Acid	Glycine, Serine and Threonine Metabolism	18351	12647	672-15-1	C00263	HMDB0000719
1-methylguanosine	death	-0.343227	0.397469	-0.863531	-0.343227	0.392994	0.767847	No	Nucleotide	Purine Metabolism, Guanine containing	31609	96373	2140-65-0		HMDB0001563
threonine	death	0.543451	0.62835	0.864885	0.543451	0.392259	0.767847	Yes	Amino Acid	Glycine, Serine and Threonine Metabolism	1284	6288	72-19-5	C00188	HMDB0000167
2-methylbutyrylglycine (C5)	death	-0.286876	0.334516	-0.857585	-0.286876	0.396231	0.768579	No	Amino Acid	Leucine, Isoleucine and Valine Metabolism	31928	193872	52320-67-9		HMDB0000339
levulinoylcarnitine	death	0.36316	0.42598	0.852528	0.36316	0.398997	0.77183	Yes	Xenobiotics	Food Component/Plant	63359
(N(1) + N(8))-acetylspermidine	death	-0.317002	0.376559	-0.841839	-0.317002	0.404883	0.779691	No	Amino Acid	Polyamine Metabolism	57814	123689;496		C00612,C01029	HMDB0001276,HMDB0002189
glucuronide of C10H18O2 (5)*	death	0.455227	0.541562	0.840582	0.455227	0.405579	0.779691	Yes	Partially Characterized Molecules	Partially Characterized Molecules	61885
N2-acetyl,N6-methyllysine	death	-0.378354	0.450869	-0.839165	-0.378354	0.406364	0.779691	No	Amino Acid	Lysine Metabolism	62954
ferulic acid 4-sulfate	death	0.408572	0.497847	0.820678	0.408572	0.416694	0.788822	Yes	Xenobiotics	Food Component/Plant	47114	6305574	86321-29-1		HMDB0029200
malate	death	0.358143	0.434637	0.824004	0.358143	0.414824	0.788822	Yes	Energy	TCA Cycle	1303	525	6915-15-7	C00497,C00149,C00711	HMDB0000744,HMDB0031518,HMDB0000156
N-acetyl-isoputreanine	death	-0.237276	0.28797	-0.823961	-0.237276	0.414848	0.788822	No	Amino Acid	Polyamine Metabolism	62309	131802901
phenylacetylthreonine	death	-0.35534	0.432075	-0.822403	-0.35534	0.415723	0.788822	No	Peptide	Acetylated Peptides	54915
tetrahydrocortisol sulfate (1)	death	0.540452	0.653391	0.827149	0.540452	0.41306	0.788822	Yes	Lipid	Corticosteroids	62793
orotidine	death	0.235072	0.288296	0.815384	0.235072	0.419681	0.792358	Yes	Nucleotide	Pyrimidine Metabolism, Orotate containing	35172	92751	314-50-1		HMDB0000788
fucose	death	-0.273873	0.337859	-0.810613	-0.273873	0.422385	0.795341	No	Carbohydrate	Aminosugar Metabolism	15587	19466;17106	2438-80-4	C01019,C01018	HMDB0000174,HMDB0029196
2R,3R-dihydroxybutyrate	death	-0.279505	0.354136	-0.789258	-0.279505	0.434615	0.805989	No	Lipid	Fatty Acid, Dihydroxy	63109	13120901	759-06-8		HMDB0000498
4-hydroxymandelate	death	-0.259417	0.326585	-0.794331	-0.259417	0.431691	0.805989	No	Xenobiotics	Benzoate Metabolism	1568	328	7198-10-9;184901-84-6	C03198	HMDB0000822
adenosine 3',5'-cyclic monophosphate (cAMP)	death	-0.189732	0.240217	-0.789834	-0.189732	0.434282	0.805989	No	Nucleotide	Purine Metabolism, Adenine containing	2831	6076	60-92-4	C00575	HMDB0000058
cortolone glucuronide (2)	death	-0.393072	0.494367	-0.795103	-0.393072	0.431246	0.805989	No	Lipid	Corticosteroids	57700	53480447;125853;15160317			HMDB0010320
glycine conjugate of C10H12O2*	death	-0.206207	0.261414	-0.788816	-0.206207	0.43487	0.805989	No	Partially Characterized Molecules	Partially Characterized Molecules	62145
uracil	death	-0.307482	0.385766	-0.79707	-0.307482	0.430116	0.805989	No	Nucleotide	Pyrimidine Metabolism, Uracil containing	605	1174	66-22-8	C00106	HMDB0000300
3-hydroxy-2-methylpyridine sulfate	death	-0.288154	0.36694	-0.785288	-0.288154	0.436911	0.807659	No	Xenobiotics	Chemical	63227
3,4-dihydroxyphenylacetate sulfate	death	0.341191	0.443293	0.769674	0.341191	0.446015	0.810923	Yes	Amino Acid	Tyrosine Metabolism	48736	193283	38339-04-7
4-hydroxyphenylacetate	death	-0.452689	0.581215	-0.778866	-0.452689	0.440642	0.810923	No	Amino Acid	Phenylalanine Metabolism	541	127	156-38-7	C00642	HMDB0000020
glutamine conjugate of C8H12O2 (3)*	death	-0.444643	0.573116	-0.775835	-0.444643	0.442409	0.810923	No	Partially Characterized Molecules	Partially Characterized Molecules	62144
guanidinoacetate	death	-0.594223	0.76825	-0.773476	-0.594223	0.443788	0.810923	No	Amino Acid	Creatine Metabolism	43802	763	352-97-6	C00581	HMDB0000128
N-acetylkynurenine (2)	death	-0.590018	0.766246	-0.770011	-0.590018	0.445817	0.810923	No	Amino Acid	Tryptophan Metabolism	48757	73817779
N2-acetyl,N6,N6-dimethyllysine	death	-0.434508	0.56384	-0.770623	-0.434508	0.445459	0.810923	No	Amino Acid	Lysine Metabolism	63254
phenylacetylglycine	death	0.250793	0.326335	0.768515	0.250793	0.446695	0.810923	Yes	Peptide	Acetylated Peptides	33945	68144	500-98-1	C05598	HMDB0000821
formiminoglutamate	death	-0.220446	0.290786	-0.758101	-0.220446	0.452834	0.819965	No	Amino Acid	Histidine Metabolism	43493	439233	816-90-0	C00439	HMDB0000854
5-(galactosylhydroxy)-L-lysine	death	0.323788	0.432574	0.748514	0.323788	0.458529	0.820876	Yes	Amino Acid	Lysine Metabolism	43582	66995551	32448-36-5
dimethylmalonic acid	death	-0.217573	0.288343	-0.754562	-0.217573	0.454932	0.820876	No	Lipid	Fatty Acid, Dicarboxylate	42978	11686	595-46-0		HMDB0002001
glucuronide of C12H22O4 (1)*	death	0.289924	0.385701	0.751681	0.289924	0.456643	0.820876	Yes	Partially Characterized Molecules	Partially Characterized Molecules	61874
N2,N2-dimethylguanosine	death	0.146378	0.195045	0.750484	0.146378	0.457355	0.820876	Yes	Nucleotide	Purine Metabolism, Guanine containing	35137	135501639	2140-67-2		HMDB0004824
sedoheptulose	death	0.163474	0.218695	0.747499	0.163474	0.459134	0.820876	Yes	Carbohydrate	Pentose Metabolism	53237	5459879	3019-74-7	C02076	HMDB0003219
6-oxopiperidine-2-carboxylate	death	-0.461947	0.622651	-0.741905	-0.461947	0.462479	0.822702	No	Amino Acid	Lysine Metabolism	43231	3014237	34622-39-4		HMDB0061705
azelate (C9-DC)	death	-0.329755	0.444415	-0.741999	-0.329755	0.462423	0.822702	No	Lipid	Fatty Acid, Dicarboxylate	18362	2266	123-99-9	C08261	HMDB0000784
1-methylhistidine	death	-0.221344	0.300708	-0.736075	-0.221344	0.46598	0.824785	No	Amino Acid	Histidine Metabolism	30460	92105	332-80-9	C01152	HMDB0000001
homovanillate (HVA)	death	-0.252247	0.342147	-0.737246	-0.252247	0.465275	0.824785	No	Amino Acid	Tyrosine Metabolism	1101	1738	306-08-1	C05582	HMDB0000118
furaneol sulfate	death	-0.364048	0.505565	-0.720083	-0.364048	0.475661	0.83982	No	Xenobiotics	Food Component/Plant	54795	59815364
glucuronide of C8H16O2 (2)*	death	0.631276	0.888588	0.710426	0.631276	0.481562	0.84602	Yes	Partially Characterized Molecules	Partially Characterized Molecules	61973	127448			HMDB0010347
symmetric dimethylarginine (SDMA)	death	-0.166708	0.234056	-0.712257	-0.166708	0.48044	0.84602	No	Amino Acid	Urea cycle; Arginine and Proline Metabolism	36772	169148	102783-24-4	C03626	HMDB0003334
epiandrosterone sulfate	death	0.498495	0.707743	0.704344	0.498495	0.485299	0.84937	Yes	Lipid	Androgenic Steroids	33973	9929317	22229-22-7	C04555	HMDB0062657
prolylglycine	death	0.235842	0.33528	0.70342	0.235842	0.485869	0.84937	Yes	Peptide	Dipeptide	40703	6426709	2578-57-6		HMDB0011178
2-piperidinone	death	-0.488526	0.697702	-0.700192	-0.488526	0.48786	0.850751	No	Xenobiotics	Food Component/Plant	43400	12665	675-20-7		HMDB0011749
3-hydroxyoctanoylcarnitine (2)	death	0.394678	0.570795	0.691453	0.394678	0.493275	0.855735	Yes	Lipid	Fatty Acid Metabolism (Acyl Carnitine, Hydroxy)	64394
glucuronide of C10H18O2 (8)*	death	0.477238	0.693804	0.687856	0.477238	0.495513	0.855735	Yes	Partially Characterized Molecules	Partially Characterized Molecules	61888
N-succinyl-isoleucine	death	-0.180267	0.263203	-0.684896	-0.180267	0.497359	0.855735	No	Amino Acid	Leucine, Isoleucine and Valine Metabolism	63414	4153270
N1-methylinosine	death	0.124211	0.181593	0.684009	0.124211	0.497913	0.855735	Yes	Nucleotide	Purine Metabolism, (Hypo)Xanthine/Inosine containing	48351	650095	20245-33-4		HMDB0002721
piperidine	death	-0.600852	0.878544	-0.683919	-0.600852	0.49797	0.855735	No	Xenobiotics	Food Component/Plant	38183	8082	110-89-4	C01746	HMDB0034301
S-carboxyethylcysteine	death	0.25269	0.36546	0.69143	0.25269	0.493289	0.855735	Yes	Amino Acid	Methionine, Cysteine, SAM and Taurine Metabolism	64177		4033-46-9
2-aminoadipate	death	-0.413004	0.61145	-0.675451	-0.413004	0.503276	0.862542	No	Amino Acid	Lysine Metabolism	6146	92136	542-32-5;1118-90-7	C00956	HMDB0000510
2-O-methylascorbic acid	death	0.138895	0.206438	0.672816	0.138895	0.504933	0.862542	Yes	Cofactors and Vitamins	Ascorbate and Aldarate Metabolism	63990	54726398	17860-87-6		HMDB0240294
S-adenosylhomocysteine (SAH)	death	0.16811	0.250246	0.671779	0.16811	0.505586	0.862542	Yes	Amino Acid	Methionine, Cysteine, SAM and Taurine Metabolism	42382	439155	979-92-0	C00021	HMDB00939
cortisol	death	0.422608	0.63578	0.664708	0.422608	0.510052	0.862553	Yes	Lipid	Corticosteroids	1712	5754	50-23-7	C00735	HMDB0000063
glutamine conjugate of C8H12O2 (2)*	death	-0.207504	0.313426	-0.662052	-0.207504	0.511734	0.862553	No	Partially Characterized Molecules	Partially Characterized Molecules	62143
glycine conjugate of C10H14O2 (1)*	death	-0.285986	0.432226	-0.66166	-0.285986	0.511983	0.862553	No	Partially Characterized Molecules	Partially Characterized Molecules	62146
N-acetyl-1-methylhistidine*	death	-0.278793	0.422829	-0.659352	-0.278793	0.513448	0.862553	No	Amino Acid	Histidine Metabolism	43255	53859791
N-acetylpyrraline	death	-0.411336	0.62227	-0.661025	-0.411336	0.512386	0.862553	No	Xenobiotics	Food Component/Plant	48438			C01227
pterin	death	0.164117	0.248476	0.660494	0.164117	0.512723	0.862553	Yes	Cofactors and Vitamins	Pterin Metabolism	43023	135398660	22363-60-4	C00715	HMDB0000802
tetrahydrocortisone glucuronide (4)	death	-0.319873	0.485913	-0.658294	-0.319873	0.514121	0.862553	No	Lipid	Corticosteroids	64590
1,5-anhydroglucitol (1,5-AG)	death	0.399367	0.619585	0.644571	0.399367	0.522885	0.865495	Yes	Carbohydrate	Glycolysis, Gluconeogenesis, and Pyruvate Metabolism	20675	64960	154-58-5	C07326	HMDB0002712
1-methyl-5-imidazolelactate	death	0.214231	0.331012	0.647198	0.214231	0.521201	0.865495	Yes	Amino Acid	Histidine Metabolism	64596		2022510-60-5
3-hydroxykynurenine	death	0.406768	0.627001	0.648752	0.406768	0.520206	0.865495	Yes	Amino Acid	Tryptophan Metabolism	22110	89	2147-61-7	C02794	HMDB0000732
isovalerylcarnitine (C5)	death	0.468339	0.725849	0.64523	0.468339	0.522462	0.865495	Yes	Amino Acid	Leucine, Isoleucine and Valine Metabolism	34407	169235	31023-24-2	C20826	HMDB0000688
mannonate*	death	-0.117955	0.183141	-0.644066	-0.117955	0.523209	0.865495	No	Xenobiotics	Food Component/Plant	62864	3246006	642-99-9
N-formylkynurenine	death	-0.312266	0.483779	-0.645472	-0.312266	0.522307	0.865495	No	Amino Acid	Tryptophan Metabolism	64334	910	1022-31-7	C02700,C02406,C15605	HMDB01200
glucuronide of C10H14O2 (5)*	death	0.320081	0.501644	0.638064	0.320081	0.527068	0.86581	Yes	Partially Characterized Molecules	Partially Characterized Molecules	61897
N-(2-furoyl)glycine	death	0.337833	0.529096	0.638508	0.337833	0.526782	0.86581	Yes	Xenobiotics	Food Component/Plant	31536	21863	5657-19-2;5657-19-2		HMDB0000439
phenylacetylserine	death	-0.220158	0.344015	-0.639967	-0.220158	0.525843	0.86581	No	Peptide	Acetylated Peptides	54911
cysteine s-sulfate	death	0.325732	0.512331	0.635785	0.325732	0.528538	0.866215	Yes	Amino Acid	Methionine, Cysteine, SAM and Taurine Metabolism	22176	115015	1637-71-4	C05824	HMDB0000731
21-hydroxypregnenolone disulfate	death	-0.341864	0.540331	-0.632694	-0.341864	0.530534	0.867309	No	Lipid	Pregnenolone Steroids	46115	134595	1164-98-3
carboxysuccinate	death	-0.284048	0.451538	-0.629069	-0.284048	0.53288	0.867309	No	Energy	TCA Cycle	63258	313489
carnitine of C10H14O2 (2)*	death	0.129017	0.204785	0.630011	0.129017	0.53227	0.867309	Yes	Partially Characterized Molecules	Partially Characterized Molecules	63648
2-hydroxysebacate	death	-0.361125	0.594522	-0.607421	-0.361125	0.547005	0.868756	No	Lipid	Fatty Acid, Dicarboxylate	63357	128458	103963-71-9		HMDB0000424
3-hydroxyanthranilate	death	-0.467995	0.761925	-0.614228	-0.467995	0.542543	0.868756	No	Amino Acid	Tryptophan Metabolism	32353	86	548-93-6	C00632	HMDB0001476
3-hydroxyisobutyrate	death	-0.26195	0.430029	-0.609146	-0.26195	0.545872	0.868756	No	Amino Acid	Leucine, Isoleucine and Valine Metabolism	1549	11966314	2068-83-9	C01188,C06001	HMDB0000023,HMDB0000336
3-hydroxyphenylacetoylcarnitine	death	0.326674	0.529547	0.616893	0.326674	0.540801	0.868756	Yes	Amino Acid	Tyrosine Metabolism	52933
4-hydroxyphenylacetoylcarnitine	death	-0.47968	0.78007	-0.614919	-0.47968	0.542091	0.868756	No	Amino Acid	Tyrosine Metabolism	52932
catechol sulfate	death	-0.442597	0.714604	-0.61936	-0.442597	0.539191	0.868756	No	Xenobiotics	Benzoate Metabolism	35320	3083879	4918-96-1		HMDB0059724
homocitrate	death	-0.170326	0.280161	-0.607956	-0.170326	0.546653	0.868756	No	Energy	TCA Cycle	39601	439459	320573-06-6	C01251	HMDB0003518
N-acetylglycine	death	-0.414367	0.682623	-0.607021	-0.414367	0.547267	0.868756	No	Amino Acid	Glycine, Serine and Threonine Metabolism	27710	10972	543-24-8		HMDB0000532
N4-acetylcytidine	death	-0.192142	0.316441	-0.607197	-0.192142	0.547152	0.868756	No	Nucleotide	Pyrimidine Metabolism, Cytidine containing	35130	107461	3768-18-1		HMDB0005923
tetrahydrocortisol sulfate (2)	death	0.430112	0.695189	0.618698	0.430112	0.539623	0.868756	Yes	Lipid	Corticosteroids	62794
tigloylglycine	death	-0.226103	0.366913	-0.61623	-0.226103	0.541234	0.868756	No	Amino Acid	Leucine, Isoleucine and Valine Metabolism	1598	6441567	35842-45-6		HMDB0000959
cystathionine	death	0.285686	0.472898	0.604119	0.285686	0.549176	0.869836	Yes	Amino Acid	Methionine, Cysteine, SAM and Taurine Metabolism	15705	439258	535-34-2	C02291	HMDB0000099
ethyl beta-glucopyranoside	death	-0.459475	0.766273	-0.599623	-0.459475	0.552139	0.872577	No	Xenobiotics	Food Component/Plant	64131	121667			HMDB0029968
1-carboxyethylhistidine	death	-0.24342	0.429024	-0.567381	-0.24342	0.573626	0.880255	No	Amino Acid	Histidine Metabolism	64595	53990435
2-hydroxybutyrate/2-hydroxyisobutyrate	death	0.211348	0.391734	0.539521	0.211348	0.592519	0.880255	Yes	Amino Acid	Glutathione Metabolism	52281	4277439;440864		C21297,C05984	HMDB0000729,HMDB00008
3-hydroxyhexanoylcarnitine (1)	death	-0.218781	0.372228	-0.587761	-0.218781	0.559997	0.880255	No	Lipid	Fatty Acid Metabolism (Acyl Carnitine, Hydroxy)	62557
3-hydroxyindolin-2-one sulfate	death	-0.375036	0.647195	-0.57948	-0.375036	0.565515	0.880255	No	Xenobiotics	Food Component/Plant	48419
3-phosphoglycerate	death	-0.228589	0.422446	-0.541109	-0.228589	0.591434	0.880255	No	Carbohydrate	Glycolysis, Gluconeogenesis, and Pyruvate Metabolism	1414	724	80731-10-8	C00597	HMDB0000807
4-hydroxyhippurate	death	0.230125	0.400815	0.574143	0.230125	0.569086	0.880255	Yes	Xenobiotics	Benzoate Metabolism	35527	151012	2482-25-9		HMDB0013678
beta-citrylglutamate	death	-0.136563	0.247578	-0.551594	-0.136563	0.584295	0.880255	No	Amino Acid	Glutamate Metabolism	54923	189741	73590-26-8	C20775
citrate	death	0.380773	0.674591	0.56445	0.380773	0.5756	0.880255	Yes	Energy	TCA Cycle	1564	311	77-92-9	C00158	HMDB0000094
cortisol 21-sulfate	death	0.395861	0.734793	0.538739	0.395861	0.593053	0.880255	Yes	Lipid	Corticosteroids	63913	102172	152957-32-9		HMDB0062779
diacetylspermidine*	death	0.272073	0.495169	0.549455	0.272073	0.585748	0.880255	Yes	Amino Acid	Polyamine Metabolism	62105	132680		C03413	HMDB0002172
glucuronide of C10H18O2 (7)*	death	0.376695	0.651127	0.578528	0.376695	0.566151	0.880255	Yes	Partially Characterized Molecules	Partially Characterized Molecules	61887
glutamine conjugate of C7H12O2*	death	-0.284204	0.516567	-0.550178	-0.284204	0.585257	0.880255	No	Partially Characterized Molecules	Partially Characterized Molecules	63658
glutamine conjugate of C8H12O2 (1)*	death	-0.18725	0.333932	-0.560741	-0.18725	0.578102	0.880255	No	Partially Characterized Molecules	Partially Characterized Molecules	62142
homostachydrine*	death	-0.373087	0.681128	-0.547748	-0.373087	0.586908	0.880255	No	Xenobiotics	Food Component/Plant	33009	441447	1195-94-4	C08283	HMDB0033433
indoleacetate	death	0.369884	0.639133	0.578727	0.369884	0.566018	0.880255	Yes	Amino Acid	Tryptophan Metabolism	27513	802	6505-45-9	C00954	HMDB0000197
isoleucylhydroxyproline*	death	-0.329211	0.560326	-0.587535	-0.329211	0.560147	0.880255	No	Peptide	Dipeptide Derivative	63051	61158802			HMDB0028908
m-tyramine	death	0.170035	0.306851	0.55413	0.170035	0.582575	0.880255	Yes	Amino Acid	Tyrosine Metabolism	39581	11492	588-05-6		HMDB0004989
methylsuccinoylcarnitine	death	0.291968	0.532113	0.548697	0.291968	0.586263	0.880255	Yes	Amino Acid	Leucine, Isoleucine and Valine Metabolism	53031
N-acetyl-3-methylhistidine*	death	-0.220552	0.408699	-0.539644	-0.220552	0.592435	0.880255	No	Amino Acid	Histidine Metabolism	43256	193270	37841-04-6
N-acetylserine	death	0.179463	0.323999	0.5539	0.179463	0.582731	0.880255	Yes	Amino Acid	Glycine, Serine and Threonine Metabolism	37076	65249	97-14-3		HMDB0002931
pantothenate (Vitamin B5)	death	-0.30823	0.559468	-0.550935	-0.30823	0.584743	0.880255	No	Cofactors and Vitamins	Pantothenate and CoA Metabolism	1508	6613	137-08-6	C00864	HMDB0000210
phenylacetylglutamine	death	0.191247	0.339369	0.563536	0.191247	0.576216	0.880255	Yes	Peptide	Acetylated Peptides	35126	92258	28047-15-6	C04148	HMDB0006344
pregnenetriol disulfate*	death	0.301331	0.558309	0.53972	0.301331	0.592382	0.880255	Yes	Lipid	Pregnenolone Steroids	62921
serine	death	0.249433	0.457244	0.545514	0.249433	0.588429	0.880255	Yes	Amino Acid	Glycine, Serine and Threonine Metabolism	1648	5951	56-45-1	C00065	HMDB0000187
suberoylcarnitine (C8-DC)	death	-0.209113	0.38695	-0.540414	-0.209113	0.591908	0.880255	No	Lipid	Fatty Acid Metabolism (Acyl Carnitine, Dicarboxylate)	52990
taurochenodeoxycholic acid 3-sulfate	death	-0.412533	0.704074	-0.585922	-0.412533	0.56122	0.880255	No	Lipid	Secondary Bile Acid Metabolism	62890	52931550			HMDB0002486
tetrahydrocortisol glucuronide	death	-0.354454	0.621772	-0.57007	-0.354454	0.571818	0.880255	No	Lipid	Corticosteroids	64411
trans-urocanate	death	-0.237786	0.424101	-0.560683	-0.237786	0.578141	0.880255	No	Amino Acid	Histidine Metabolism	607	736715	104-98-3	C00785	HMDB0000301
valylleucine	death	-0.277389	0.478511	-0.579691	-0.277389	0.565374	0.880255	No	Peptide	Dipeptide	39994	352039	22906-55-4		HMDB0029131
N-methylpipecolate	death	0.200476	0.373872	0.536216	0.200476	0.594779	0.88097	Yes	Xenobiotics	Bacterial/Fungal	47101	11286529	41447-17-0
hydantoin-5-propionate	death	0.146384	0.274373	0.533521	0.146384	0.596625	0.880988	Yes	Amino Acid	Histidine Metabolism	40473	782	5624-26-0	C05565	HMDB0001212
succinylcarnitine (C4-DC)	death	-0.178442	0.33506	-0.532567	-0.178442	0.59728	0.880988	No	Energy	TCA Cycle	37058	71464481	256928-74-2		HMDB0061717
glutamine conjugate of C9H16O2 (1)*	death	-0.248698	0.469189	-0.53006	-0.248698	0.599001	0.881689	No	Partially Characterized Molecules	Partially Characterized Molecules	63659
2-acetamidophenol sulfate	death	-0.269968	0.514982	-0.524228	-0.269968	0.603013	0.882094	No	Xenobiotics	Food Component/Plant	48580	181671	40712-60-5
bilirubin degradation product, C16H18N2O5 (2)	death	0.251609	0.478998	0.525283	0.251609	0.602287	0.882094	Yes	Partially Characterized Molecules	Partially Characterized Molecules	64404
guanidinosuccinate	death	0.343291	0.654259	0.524702	0.343291	0.602687	0.882094	Yes	Amino Acid	Guanidino and Acetamido Metabolism	32446	439918	6133-30-8	C03139	HMDB0003157
androsterone glucuronide	death	0.295744	0.571839	0.517181	0.295744	0.607878	0.883486	Yes	Lipid	Androgenic Steroids	61846	114833	1852-43-3	C11135	HMDB0002829
cyclo(pro-sulfo-tyr)*	death	0.320688	0.61821	0.518736	0.320688	0.606803	0.883486	Yes	Peptide	Dipeptide	62840
glucuronide of C8H14O2 (1)*	death	-0.341997	0.657484	-0.52016	-0.341997	0.60582	0.883486	No	Partially Characterized Molecules	Partially Characterized Molecules	61903
N,N-dimethyl-pro-pro	death	0.108362	0.210159	0.515622	0.108362	0.608957	0.883486	Yes	Peptide	Modified Peptides	64571
dopamine 4-sulfate	death	0.190498	0.372103	0.51195	0.190498	0.611501	0.885364	Yes	Amino Acid	Tyrosine Metabolism	48406	68517194		C13691	HMDB0004148
3-hydroxy-2-methylbutyrate	death	-0.269446	0.533038	-0.50549	-0.269446	0.615989	0.886423	No	Amino Acid	Leucine, Isoleucine and Valine Metabolism	32440	160471	473-86-9		HMDB0000354
4-acetamidophenol	death	0.537668	1.0612	0.506661	0.537668	0.615175	0.886423	Yes	Xenobiotics	Drug - Analgesics, Anesthetics	12032	1983	103-90-2	C06804	HMDB0001859
succinylglutamine	death	-0.152525	0.301234	-0.506333	-0.152525	0.615403	0.886423	No	Amino Acid	Glutamate Metabolism	55014
(2-butoxyethoxy)acetic acid	death	-0.282274	0.596	-0.473614	-0.282274	0.63835	0.89247	No	Xenobiotics	Chemical	63380	106312
2,6-dihydroxybenzoic acid	death	0.206449	0.426735	0.483787	0.206449	0.631175	0.89247	Yes	Xenobiotics	Drug - Topical Agents	63042	9338	303-07-1		HMDB0013676
3-(3-amino-3-carboxypropyl)uridine*	death	-0.0653763	0.14409	-0.453717	-0.0653763	0.652484	0.89247	No	Nucleotide	Pyrimidine Metabolism, Uracil containing	62924	171198	52745-94-5
3-(methylthio)acetaminophen sulfate*	death	0.350717	0.73335	0.478239	0.350717	0.635084	0.89247	Yes	Xenobiotics	Drug - Analgesics, Anesthetics	62567
3-formylindole	death	-0.176563	0.372646	-0.473809	-0.176563	0.638212	0.89247	No	Xenobiotics	Food Component/Plant	62863	10256	487-89-8	C08493	HMDB29737
4-methylcatechol sulfate	death	-0.374509	0.826651	-0.453043	-0.374509	0.652966	0.89247	No	Xenobiotics	Benzoate Metabolism	46146	54104170			HMDB0240459
adenosine	death	-0.135016	0.291229	-0.463606	-0.135016	0.645443	0.89247	No	Nucleotide	Purine Metabolism, Adenine containing	555	60961	58-61-7	C00212	HMDB0000050
carnitine of C10H14O2 (1)*	death	-0.136304	0.290268	-0.46958	-0.136304	0.641205	0.89247	No	Partially Characterized Molecules	Partially Characterized Molecules	63647
dopamine 3-O-sulfate	death	-0.189781	0.407164	-0.466105	-0.189781	0.643669	0.89247	No	Amino Acid	Tyrosine Metabolism	48407	122136		C13690	HMDB0006275
glucuronide of C10H18O2 (11)*	death	0.171806	0.361585	0.475148	0.171806	0.637266	0.89247	Yes	Partially Characterized Molecules	Partially Characterized Molecules	61891
glucuronide of C8H14O2 (6)*	death	0.220588	0.474699	0.46469	0.220588	0.644673	0.89247	Yes	Partially Characterized Molecules	Partially Characterized Molecules	61961
glutamine	death	0.248288	0.517841	0.479467	0.248288	0.634218	0.89247	Yes	Amino Acid	Glutamate Metabolism	53	5961	56-85-9	C00064	HMDB0000641
glutamine conjugate of C8H12O4 (2)*	death	-0.24461	0.495368	-0.493794	-0.24461	0.624152	0.89247	No	Partially Characterized Molecules	Partially Characterized Molecules	62141
histidine	death	0.289601	0.615499	0.470515	0.289601	0.640543	0.89247	Yes	Amino Acid	Histidine Metabolism	59	6274	5934-29-2	C00135	HMDB0000177
hydroquinone sulfate	death	-0.326319	0.70075	-0.465671	-0.326319	0.643977	0.89247	No	Xenobiotics	Drug - Topical Agents	35322	161220	123-31-9	C00530	HMDB0240263
kynurenate	death	0.159674	0.330371	0.483317	0.159674	0.631506	0.89247	Yes	Amino Acid	Tryptophan Metabolism	1417	3845	492-27-3	C01717	HMDB0000715
mannose	death	0.322139	0.696853	0.462277	0.322139	0.646387	0.89247	Yes	Carbohydrate	Fructose, Mannose and Galactose Metabolism	48153	185698;82308;18950;439680	3458-28-4	C00159,C02209,C00936	HMDB0000169
N-acetyl-aspartyl-glutamate (NAAG)	death	-0.131593	0.28659	-0.45917	-0.131593	0.648598	0.89247	No	Amino Acid	Glutamate Metabolism	35665	188803	3106-85-2	C12270	HMDB0001067
N-acetylalanine	death	0.238259	0.50549	0.471342	0.238259	0.639957	0.89247	Yes	Amino Acid	Alanine and Aspartate Metabolism	1585	88064	97-69-8	C02847	HMDB0000766
N-methyl-GABA	death	-0.196646	0.420883	-0.467222	-0.196646	0.642876	0.89247	No	Amino Acid	Glutamate Metabolism	39577	70703	1119-48-8	C15987
N6,N6-dimethyllysine	death	-0.157371	0.34209	-0.460028	-0.157371	0.647987	0.89247	No	Amino Acid	Lysine Metabolism	62862	193344	2259-86-1	C05545	HMDB0013287
o-cresol sulfate	death	-0.231675	0.509516	-0.454696	-0.231675	0.651786	0.89247	No	Xenobiotics	Benzoate Metabolism	36845	11615528			HMDB0011635
pantoate	death	0.164419	0.334376	0.491718	0.164419	0.625606	0.89247	Yes	Cofactors and Vitamins	Pantothenate and CoA Metabolism	63061	5289105	470-29-1	C00522
pregnanediol-3-glucuronide	death	0.250145	0.531057	0.471031	0.250145	0.640177	0.89247	Yes	Lipid	Progestin Steroids	40708	123796	1852-49-9		HMDB0010318
succinoyltaurine	death	-0.166711	0.367951	-0.45308	-0.166711	0.65294	0.89247	No	Amino Acid	Methionine, Cysteine, SAM and Taurine Metabolism	63678
umbelliferone sulfate	death	-0.197042	0.411915	-0.478356	-0.197042	0.635001	0.89247	No	Xenobiotics	Food Component/Plant	48674	129659	69526-88-1		HMDB0240565
2,4,6-trihydroxybenzoate	death	0.256011	0.571569	0.447909	0.256011	0.656636	0.894035	Yes	Xenobiotics	Benzoate Metabolism	35892	66520	83-30-7		HMDB0029649
3-methyl-2-oxovalerate	death	-0.244779	0.546024	-0.448294	-0.244779	0.65636	0.894035	No	Amino Acid	Leucine, Isoleucine and Valine Metabolism	15676	440877;439286	1460-34-0;51829-07-3	C00671,C06008,C03465	HMDB0000491
2-methylmalonylcarnitine (C4-DC)	death	0.112696	0.257375	0.437866	0.112696	0.663839	0.902108	Yes	Lipid	Fatty Acid Metabolism (also BCAA Metabolism)	35482	53481628	149181-64-6		HMDB0013133
glucuronide of C14H26O4 (2)*	death	0.207497	0.475895	0.436014	0.207497	0.665171	0.902186	Yes	Partially Characterized Molecules	Partially Characterized Molecules	61877
2-hydroxyglutarate	death	-0.154079	0.359974	-0.428027	-0.154079	0.670927	0.908253	No	Lipid	Fatty Acid, Dicarboxylate	37253	43	40951-21-1	C02630	HMDB0059655
3-amino-2-piperidone	death	0.099272	0.233335	0.425448	0.099272	0.67279	0.909037	Yes	Amino Acid	Urea cycle; Arginine and Proline Metabolism	62853	5200225	1892-22-4		HMDB0000323
4-ethylphenyl sulfate	death	0.274556	0.651591	0.421362	0.274556	0.675746	0.90956	Yes	Xenobiotics	Benzoate Metabolism	36099	20822574	123-07-9	C13637	HMDB0062551
N6-carboxyethyllysine	death	0.139276	0.330156	0.42185	0.139276	0.675393	0.90956	Yes	Amino Acid	Lysine Metabolism	37458	23400779	1404785
3-hydroxy-3-methylglutarate	death	-0.123041	0.294318	-0.418054	-0.123041	0.678143	0.910949	No	Lipid	Mevalonate Metabolism	531	1662;5459993	503-49-1	C03761	HMDB0000355
glycerate	death	0.189953	0.456192	0.416388	0.189953	0.679352	0.910949	Yes	Carbohydrate	Glycolysis, Gluconeogenesis, and Pyruvate Metabolism	1572	752;439194	600-19-1	C00258	HMDB0006372,HMDB0000139
N-acetylglucosamine conjugate of C24H40O4 bile acid	death	-0.224539	0.545406	-0.411692	-0.224539	0.682763	0.913792	No	Partially Characterized Molecules	Partially Characterized Molecules	61869
2,3-dimethylsuccinate	death	0.1639	0.401723	0.407991	0.1639	0.685456	0.914148	Yes	Amino Acid	Leucine, Isoleucine and Valine Metabolism	20703	11848	13545-04-5
glycerophosphoglycerol	death	-0.120466	0.295662	-0.407445	-0.120466	0.685853	0.914148	No	Lipid	Glycerolipid Metabolism	48857	54575349		C03274	HMDB0240316
glycerophosphoserine*	death	-0.11902	0.29315	-0.406006	-0.11902	0.686902	0.914148	No	Lipid	Phospholipid Metabolism	57404	3081457
1-methylhistamine	death	-0.157249	0.389239	-0.40399	-0.157249	0.688372	0.914386	No	Amino Acid	Histidine Metabolism	43831	3614	501-75-7	C05127	HMDB0000898
3-hydroxysuberate	death	-0.267634	0.666386	-0.401621	-0.267634	0.690101	0.914841	No	Lipid	Fatty Acid, Monohydroxy	31936	22328017	73141-47-6		HMDB0000325
5-methylthioribose	death	0.0653818	0.163463	0.39998	0.0653818	0.691299	0.914841	Yes	Amino Acid	Methionine, Cysteine, SAM and Taurine Metabolism	62100	6419710	23656-67-9		HMDB0001087
2-oxindole-3-acetate	death	-0.106746	0.279287	-0.382209	-0.106746	0.704329	0.91498	No	Xenobiotics	Food Component/Plant	40479	3080590	2971-31-5		HMDB0035514
cholate	death	0.265774	0.697673	0.380944	0.265774	0.705261	0.91498	Yes	Lipid	Primary Bile Acid Metabolism	22842	221493	81-25-4	C00695	HMDB0000619
cystine	death	0.125092	0.318228	0.39309	0.125092	0.69634	0.91498	Yes	Amino Acid	Methionine, Cysteine, SAM and Taurine Metabolism	56	67678	56-89-3	C00491	HMDB0000192
cytidine	death	-0.161954	0.424778	-0.381269	-0.161954	0.705022	0.91498	No	Nucleotide	Pyrimidine Metabolism, Cytidine containing	514	6175	65-46-3	C00475	HMDB0000089
dehydroepiandrosterone sulfate (DHEA-S)	death	0.400436	1.02369	0.391171	0.400436	0.697747	0.91498	Yes	Lipid	Androgenic Steroids	32425	12594	651-48-9	C04555	HMDB0001032
dopamine	death	-0.120008	0.305578	-0.392723	-0.120008	0.696609	0.91498	No	Amino Acid	Tyrosine Metabolism	12130	681	62-31-7	C03758	HMDB0000073
fructosyllysine	death	-0.122397	0.318201	-0.384653	-0.122397	0.702532	0.91498	No	Amino Acid	Lysine Metabolism	46227	9839580	21291-40-7		HMDB0034879
guaiacol sulfate	death	0.289042	0.759727	0.380455	0.289042	0.70562	0.91498	Yes	Xenobiotics	Benzoate Metabolism	46111	22473			HMDB0060013
myo-inositol	death	0.265695	0.696794	0.38131	0.265695	0.704991	0.91498	Yes	Lipid	Inositol Metabolism	1124	892	87-89-8	C00137	HMDB0000211
N6-methyllysine	death	0.301744	0.790406	0.381757	0.301744	0.704662	0.91498	Yes	Amino Acid	Lysine Metabolism	62860	164795	1188-07-4	C02728	HMDB0002038
picolinate	death	-0.152668	0.393541	-0.387933	-0.152668	0.700122	0.91498	No	Amino Acid	Tryptophan Metabolism	1512	1018	98-98-6	C10164	HMDB0002243
cis-3,4-methyleneheptanoylcarnitine	death	-0.136516	0.364534	-0.374494	-0.136516	0.710015	0.915647	No	Lipid	Fatty Acid Metabolism (Acyl Carnitine, Medium Chain)	64389
glycodeoxycholate 3-sulfate	death	0.311411	0.828068	0.376069	0.311411	0.708853	0.915647	Yes	Lipid	Secondary Bile Acid Metabolism	52975	101602538
indoleacetylglutamine	death	0.195038	0.518991	0.375801	0.195038	0.70905	0.915647	Yes	Amino Acid	Tryptophan Metabolism	42087	25200879			HMDB0013240
1-methyladenine	death	0.113953	0.317355	0.35907	0.113953	0.721431	0.925434	Yes	Nucleotide	Purine Metabolism, Adenine containing	1527	135398646	5142-22-3	C02216	HMDB0011599
alpha-CMBHC glucuronide	death	-0.162775	0.45572	-0.357183	-0.162775	0.722832	0.925434	No	Cofactors and Vitamins	Tocopherol Metabolism	63926
N,N-dimethyl-5-aminovalerate	death	-0.215007	0.599738	-0.358503	-0.215007	0.721853	0.925434	No	Amino Acid	Lysine Metabolism	62819
N6-carboxymethyllysine	death	0.104233	0.291406	0.35769	0.104233	0.722456	0.925434	Yes	Carbohydrate	Advanced Glycation End-product	36713	123800	1404817		HMDB0240347
3-methoxycatechol sulfate (1)	death	0.193564	0.545756	0.354672	0.193564	0.724699	0.926149	Yes	Xenobiotics	Benzoate Metabolism	48763	129892430
2-methoxyhydroquinone sulfate (1)	death	-0.183181	0.520907	-0.351657	-0.183181	0.726941	0.926359	No	Xenobiotics	Benzoate Metabolism	64049
4-acetamidophenylglucuronide	death	-0.471775	1.36546	-0.345505	-0.471775	0.731525	0.926359	No	Xenobiotics	Drug - Analgesics, Anesthetics	15736	83944;4022661	120595-80-4		HMDB0010316
6beta-hydroxycortisol	death	-0.208824	0.603805	-0.345847	-0.208824	0.73127	0.926359	No	Lipid	Corticosteroids	64096	6852390	3078-34-0
glucose	death	0.276352	0.808494	0.341811	0.276352	0.734282	0.926359	Yes	Carbohydrate	Glycolysis, Gluconeogenesis, and Pyruvate Metabolism	48152	5793	50-99-7	C00031	HMDB0000122
glucuronide of C12H22O4 (2)*	death	0.145494	0.431851	0.336909	0.145494	0.737947	0.926359	Yes	Partially Characterized Molecules	Partially Characterized Molecules	61875
glycochenodeoxycholate glucuronide (1)	death	0.220876	0.631812	0.349591	0.220876	0.72848	0.926359	Yes	Lipid	Primary Bile Acid Metabolism	52983	44263370			HMDB0002579
glycocholenate sulfate*	death	0.231758	0.678257	0.341697	0.231758	0.734368	0.926359	Yes	Lipid	Secondary Bile Acid Metabolism	32599
hypoxanthine	death	-0.153383	0.453294	-0.338374	-0.153383	0.736851	0.926359	No	Nucleotide	Purine Metabolism, (Hypo)Xanthine/Inosine containing	3127	790;135398638	68-94-0	C00262	HMDB0000157
N-carbamoylalanine	death	0.149568	0.436265	0.342837	0.149568	0.733516	0.926359	Yes	Amino Acid	Alanine and Aspartate Metabolism	52340	426409	77340-50-2
propyl 4-hydroxybenzoate sulfate	death	0.234557	0.695381	0.337307	0.234557	0.737649	0.926359	Yes	Xenobiotics	Benzoate Metabolism	48460	131838881	162338-10-5		HMDB0135261
1-carboxyethyltyrosine	death	-0.0986311	0.316925	-0.311213	-0.0986311	0.757255	0.935925	No	Amino Acid	Tyrosine Metabolism	62564
1-methyl-5-imidazoleacetate	death	0.156219	0.519258	0.300851	0.156219	0.765086	0.935925	Yes	Amino Acid	Histidine Metabolism	62946	6451814	4200-48-0		HMDB04988
17alpha-hydroxypregnanolone glucuronide	death	0.170354	0.535617	0.318052	0.170354	0.7521	0.935925	Yes	Lipid	Pregnenolone Steroids	47403
2-hydroxyphenylacetate	death	-0.158225	0.513262	-0.308274	-0.158225	0.759474	0.935925	No	Amino Acid	Phenylalanine Metabolism	1432	11970	614-75-5	C05852	HMDB0000669
3-aminoisobutyrate	death	-0.255286	0.798127	-0.319856	-0.255286	0.750742	0.935925	No	Nucleotide	Pyrimidine Metabolism, Thymine containing	1566	64956	10569-72-9;214139-20-5	C05145	HMDB0002166
3-hydroxyhexanoylcarnitine (2)	death	0.164713	0.532272	0.309454	0.164713	0.758583	0.935925	Yes	Lipid	Fatty Acid Metabolism (Acyl Carnitine, Hydroxy)	62556
3-methylcrotonylglycine	death	-0.130761	0.453649	-0.288242	-0.130761	0.77465	0.935925	No	Amino Acid	Leucine, Isoleucine and Valine Metabolism	31940	169485	33008-07-0	C20828	HMDB0000459
alpha-ketoglutarate	death	-0.133576	0.455552	-0.293217	-0.133576	0.770872	0.935925	No	Energy	TCA Cycle	528	51	305-72-6;328-50-7;22202-68-2	C00026	HMDB0000208
androstenediol (3beta,17beta) disulfate (2)	death	-0.153758	0.532884	-0.288539	-0.153758	0.774424	0.935925	No	Lipid	Androgenic Steroids	37203	87120982			HMDB0240313
heptenedioate (C7:1-DC)*	death	-0.0869256	0.290774	-0.298946	-0.0869256	0.766529	0.935925	No	Lipid	Fatty Acid, Dicarboxylate	61866
homoarginine	death	-0.208436	0.709235	-0.293888	-0.208436	0.770363	0.935925	No	Amino Acid	Urea cycle; Arginine and Proline Metabolism	22137	9085	156-86-5	C01924	HMDB0000670
indoleacetoylcarnitine*	death	-0.283727	0.887878	-0.319557	-0.283727	0.750968	0.935925	No	Amino Acid	Tryptophan Metabolism	62279
indoxyl glucuronide	death	0.180424	0.622511	0.289832	0.180424	0.773442	0.935925	Yes	Amino Acid	Tryptophan Metabolism	52749	2733785	35804-66-1		HMDB0010319
N-acetylthreonine	death	0.124808	0.396058	0.315125	0.124808	0.754305	0.935925	Yes	Amino Acid	Glycine, Serine and Threonine Metabolism	33939	152204	17093-74-2		HMDB0062557
N-formylmethionine	death	-0.154893	0.501247	-0.309016	-0.154893	0.758913	0.935925	No	Amino Acid	Methionine, Cysteine, SAM and Taurine Metabolism	2829	439750	4289-98-9	C03145	HMDB0001015
oxindolylalanine	death	-0.117413	0.398395	-0.294714	-0.117413	0.769736	0.935925	No	Amino Acid	Tryptophan Metabolism	64568	20977764
pimeloylcarnitine/3-methyladipoylcarnitine (C7-DC)	death	-0.0913079	0.307499	-0.296937	-0.0913079	0.768051	0.935925	No	Lipid	Fatty Acid Metabolism (Acyl Carnitine, Dicarboxylate)	53224
quinolinate	death	0.147268	0.460248	0.319975	0.147268	0.750652	0.935925	Yes	Cofactors and Vitamins	Nicotinate and Nicotinamide Metabolism	1899	1066	89-00-9	C03722	HMDB0000232
sulfate*	death	0.184475	0.610742	0.302051	0.184475	0.764178	0.935925	Yes	Xenobiotics	Chemical	46960	5152822	14808-79-8	C00059	HMDB01448
taurodeoxycholic acid 3-sulfate	death	0.232253	0.780338	0.297632	0.232253	0.767525	0.935925	Yes	Lipid	Secondary Bile Acid Metabolism	62889
trigonelline (N'-methylnicotinate)	death	0.15307	0.50071	0.305705	0.15307	0.761414	0.935925	Yes	Cofactors and Vitamins	Nicotinate and Nicotinamide Metabolism	32401	5570	535-83-1	C01004	HMDB0000875
tryptophan betaine	death	0.210863	0.699294	0.301537	0.210863	0.764567	0.935925	Yes	Amino Acid	Tryptophan Metabolism	37097	442106	20671-76-5	C09213	HMDB0061115
3-hydroxyindolin-2-one	death	0.08627	0.308259	0.279862	0.08627	0.781025	0.937952	Yes	Xenobiotics	Food Component/Plant	42561	6097	61-71-2	C11130
decadienedioic acid (C10:2-DC)	death	-0.134072	0.48042	-0.279073	-0.134072	0.781627	0.937952	No	Lipid	Fatty Acid, Dicarboxylate	63685	17789717
etiocholanolone glucuronide	death	0.150971	0.537681	0.280782	0.150971	0.780325	0.937952	Yes	Lipid	Androgenic Steroids	47112	270605	621890		HMDB0004484
hydroxy-N6,N6,N6-trimethyllysine*	death	0.0524897	0.185016	0.283703	0.0524897	0.778101	0.937952	Yes	Amino Acid	Lysine Metabolism	62959
2-methylhexanoylcarnitine	death	-0.0993778	0.363373	-0.273487	-0.0993778	0.785886	0.939877	No	Lipid	Fatty Acid Metabolism (Acyl Carnitine, Medium Chain)	61780
glucuronide of C14H22O4 (2)*	death	0.094744	0.344256	0.275214	0.094744	0.784568	0.939877	Yes	Partially Characterized Molecules	Partially Characterized Molecules	61970
1,2,3-benzenetriol sulfate (2)	death	-0.159515	0.618755	-0.2578	-0.159515	0.797883	0.941538	No	Xenobiotics	Chemical	48762	54110629;92013662			HMDB0060018,HMDB0060016
2-hydroxyacetaminophen sulfate*	death	-0.306446	1.14812	-0.26691	-0.306446	0.790909	0.941538	No	Xenobiotics	Drug - Analgesics, Anesthetics	33173	86290013			HMDB0062547
2-methylbutyrylcarnitine (C5)	death	0.148893	0.561444	0.265197	0.148893	0.792219	0.941538	Yes	Amino Acid	Leucine, Isoleucine and Valine Metabolism	45095	6426901	31023-25-3		HMDB0000378
4-imidazoleacetate	death	0.102392	0.393196	0.26041	0.102392	0.795883	0.941538	Yes	Amino Acid	Histidine Metabolism	32349	96215	645-65-8	C02835	HMDB0002024
4-vinylphenol sulfate	death	-0.106314	0.408059	-0.260535	-0.106314	0.795788	0.941538	No	Xenobiotics	Benzoate Metabolism	36098	6426766	2628-17-3	C05627	HMDB0062775
7,8-dihydroneopterin	death	-0.15569	0.59905	-0.259895	-0.15569	0.796278	0.941538	No	Cofactors and Vitamins	Pterin Metabolism	15689	135398602	1218-98-0	C04874	HMDB0002275
dehydroandrosterone glucuronide	death	0.129563	0.507209	0.255444	0.129563	0.799689	0.941538	Yes	Lipid	Androgenic Steroids	63929
glucuronide of C14H26O4 (1)*	death	-0.11898	0.468624	-0.253892	-0.11898	0.80088	0.941538	No	Partially Characterized Molecules	Partially Characterized Molecules	61876
mannitol/sorbitol	death	0.124779	0.473684	0.263422	0.124779	0.793578	0.941538	Yes	Carbohydrate	Fructose, Mannose and Galactose Metabolism	46142	6251;5780		C00392,C00794	HMDB0000247,HMDB0000765
N-acetyltryptophan	death	-0.246279	0.975664	-0.252422	-0.246279	0.802007	0.941538	No	Amino Acid	Tryptophan Metabolism	33959	439917;700653	1218-34-4	C03137	HMDB0013713
pentose acid*	death	-0.0914144	0.367756	-0.248573	-0.0914144	0.804963	0.941538	No	Partially Characterized Molecules	Partially Characterized Molecules	63264	7991		C00803	HMDB0000892
phenylalanylglycine	death	-0.0754039	0.301283	-0.250276	-0.0754039	0.803655	0.941538	No	Peptide	Dipeptide	41370	6992304	721-90-4		HMDB0028995
S-(3-hydroxypropyl)mercapturic acid (HPMA)	death	0.125381	0.489948	0.255908	0.125381	0.799334	0.941538	Yes	Xenobiotics	Chemical	44552	119083	23127-40-4
undecenoylcarnitine (C11:1)	death	0.138145	0.55847	0.247363	0.138145	0.805893	0.941538	Yes	Lipid	Fatty Acid Metabolism (Acyl Carnitine, Monounsaturated)	63613
alpha-hydroxyisovalerate	death	0.11295	0.460051	0.245515	0.11295	0.807313	0.941643	Yes	Amino Acid	Leucine, Isoleucine and Valine Metabolism	46537	99823	600-37-3		HMDB0000407
4-methylhexanoylglycine	death	-0.0902497	0.370574	-0.24354	-0.0902497	0.808832	0.941796	No	Lipid	Fatty Acid Metabolism (Acyl Glycine)	62736
gulonate*	death	-0.0514795	0.212825	-0.241887	-0.0514795	0.810104	0.941796	No	Cofactors and Vitamins	Ascorbate and Aldarate Metabolism	46957	152304	20246-53-1	C00800	HMDB0003290
3-methylglutaconate	death	-0.0479496	0.200773	-0.238825	-0.0479496	0.812461	0.942987	No	Amino Acid	Leucine, Isoleucine and Valine Metabolism	38667	1551553	5746-90-7		HMDB0000522
3'-sialyllactose	death	-0.0577009	0.24903	-0.231702	-0.0577009	0.81795	0.943334	No	Carbohydrate	Disaccharides and Oligosaccharides	40424	123914	35890-38-1		HMDB0000825
hippurate	death	-0.14259	0.60745	-0.234736	-0.14259	0.815611	0.943334	No	Xenobiotics	Benzoate Metabolism	15753	464	495-69-2	C01586	HMDB0000714
indolepropionylglycine	death	-0.149739	0.655555	-0.228415	-0.149739	0.820487	0.943334	No	Amino Acid	Tryptophan Metabolism	54917	129691959
sarcosine	death	0.120217	0.527105	0.22807	0.120217	0.820753	0.943334	Yes	Amino Acid	Glycine, Serine and Threonine Metabolism	1516	1088	107-97-1	C00213	HMDB0000271
sucralose	death	-0.174874	0.752674	-0.232336	-0.174874	0.817461	0.943334	No	Xenobiotics	Food Component/Plant	36649	71485	56038-13-2	C12285	HMDB0031554
tyramine O-sulfate	death	0.219127	0.949574	0.230764	0.219127	0.818675	0.943334	Yes	Amino Acid	Tyrosine Metabolism	48408	153005	30223-92-8		HMDB0006409
N-acetylaspartate (NAA)	death	-0.0517314	0.230234	-0.224691	-0.0517314	0.823364	0.9448	No	Amino Acid	Alanine and Aspartate Metabolism	22185	65065	997-55-7;997-55-7	C01042	HMDB0000812
C-glycosyltryptophan	death	-0.0287581	0.132981	-0.216258	-0.0287581	0.829886	0.950743	No	Amino Acid	Tryptophan Metabolism	48782	10981970	180509-18-6		HMDB0240296
2-methoxyacetaminophen sulfate*	death	0.283835	1.44011	0.197093	0.283835	0.844753	0.950851	Yes	Xenobiotics	Drug - Analgesics, Anesthetics	47031	86290014			HMDB0062550
3-hydroxyphenylacetate	death	-0.0381285	0.1818	-0.209728	-0.0381285	0.834944	0.950851	No	Amino Acid	Phenylalanine Metabolism	1413	12122	621-37-4	C05593	HMDB0000440
3-hydroxypyridine sulfate	death	-0.0654057	0.327891	-0.199474	-0.0654057	0.842903	0.950851	No	Xenobiotics	Chemical	48448		1955-23-3
4-acetaminophen sulfate	death	-0.279999	1.40208	-0.199702	-0.279999	0.842726	0.950851	No	Xenobiotics	Drug - Analgesics, Anesthetics	37475	83939	10066-90-7;32113-41-0	C06804	HMDB0059911
5-oxoproline	death	-0.0607657	0.304203	-0.199754	-0.0607657	0.842685	0.950851	No	Amino Acid	Glutathione Metabolism	1494	439685;7405	98-79-3	C01879,C02237	HMDB0000267
androstenediol (3beta,17beta) disulfate (1)	death	-0.134466	0.67545	-0.199077	-0.134466	0.843211	0.950851	No	Lipid	Androgenic Steroids	37202	87120982		C04295	HMDB0240313
cinnamoylglycine	death	0.108839	0.523412	0.207941	0.108839	0.83633	0.950851	Yes	Xenobiotics	Food Component/Plant	38637	709625	16534-24-0		HMDB0011621
cyclo(gly-pro)	death	0.21243	1.04908	0.202492	0.21243	0.840558	0.950851	Yes	Peptide	Dipeptide	37077	193540	3705-27-9
glycochenodeoxycholate 3-sulfate	death	-0.129147	0.643671	-0.200642	-0.129147	0.841995	0.950851	No	Lipid	Primary Bile Acid Metabolism	52974	11954205;21125002;21116917			HMDB0002409,HMDB0002497,HMDB0002496
phenylacetylhistidine	death	0.0762214	0.385045	0.197954	0.0762214	0.844083	0.950851	Yes	Peptide	Acetylated Peptides	52926
quinate	death	-0.126193	0.635848	-0.198463	-0.126193	0.843688	0.950851	No	Xenobiotics	Food Component/Plant	18335	6508	77-95-2	C00296	HMDB0003072
bilirubin degradation product, C16H18N2O5 (4)	death	-0.0917721	0.470413	-0.195089	-0.0917721	0.846311	0.951093	No	Partially Characterized Molecules	Partially Characterized Molecules	64415
nicotinamide riboside	death	-0.0830709	0.452196	-0.183706	-0.0830709	0.855172	0.959528	No	Cofactors and Vitamins	Nicotinate and Nicotinamide Metabolism	33013	439924	1341-23-7	C03150	HMDB0000855
taurolithocholate 3-sulfate	death	-0.149359	0.825356	-0.180963	-0.149359	0.857311	0.960405	No	Lipid	Secondary Bile Acid Metabolism	36850	440071	64936-83-0	C03642	HMDB0002580
bilirubin degradation product, C16H18N2O5 (3)	death	-0.0611166	0.344475	-0.17742	-0.0611166	0.860074	0.961809	No	Partially Characterized Molecules	Partially Characterized Molecules	64414
phenyllactate (PLA)	death	-0.098124	0.557924	-0.175873	-0.098124	0.861281	0.961809	No	Amino Acid	Phenylalanine Metabolism	22130	3848	828-01-3	C05607	HMDB0000779,HMDB0000563
2-methoxyresorcinol sulfate	death	-0.111394	0.6568	-0.169601	-0.111394	0.866179	0.964237	No	Xenobiotics	Chemical	48445		1446269-78-8
N6-carbamoylthreonyladenosine	death	0.0258539	0.151944	0.170154	0.0258539	0.865747	0.964237	Yes	Nucleotide	Purine Metabolism, Adenine containing	35157	161466	24719-82-2		HMDB0041623
1-carboxyethylphenylalanine	death	-0.0588372	0.368474	-0.159678	-0.0588372	0.873938	0.968307	No	Amino Acid	Phenylalanine Metabolism	62566	59100900
2,3-dihydroxyisovalerate	death	0.0547024	0.339562	0.161097	0.0547024	0.872828	0.968307	Yes	Xenobiotics	Food Component/Plant	38276	677	1756-18-9	C04039	HMDB0012141
cortisone	death	0.099739	0.622021	0.160347	0.099739	0.873415	0.968307	Yes	Lipid	Corticosteroids	1769	222786	53-06-5	C00762	HMDB0002802
ferulylglycine (1)	death	0.0760145	0.489445	0.155308	0.0760145	0.87736	0.968524	Yes	Xenobiotics	Food Component/Plant	54936
glycocholate	death	0.0982407	0.629541	0.156051	0.0982407	0.876778	0.968524	Yes	Lipid	Primary Bile Acid Metabolism	18476	10140	475-31-0;863-57-0	C01921	HMDB0000138
N-carbamoylvaline	death	0.0488851	0.317052	0.154186	0.0488851	0.878238	0.968524	Yes	Amino Acid	Leucine, Isoleucine and Valine Metabolism	62852	448879	26081-00-5
5-hydroxylysine	death	-0.10936	0.718038	-0.152304	-0.10936	0.879712	0.968641	No	Amino Acid	Lysine Metabolism	15685	3032849	13204-98-3	C16741	HMDB0000450
carnitine of C10H14O2 (5)*	death	-0.0676693	0.464518	-0.145676	-0.0676693	0.884908	0.97285	No	Partially Characterized Molecules	Partially Characterized Molecules	63650
p-cresol sulfate	death	0.108638	0.758055	0.143311	0.108638	0.886764	0.973378	Yes	Xenobiotics	Benzoate Metabolism	36103	4615423	3233-57-7		HMDB0011635
11beta-hydroxyandrosterone glucuronide	death	0.0720242	0.601147	0.119811	0.0720242	0.905232	0.974433	Yes	Lipid	Androgenic Steroids	63251
2-methoxyacetaminophen glucuronide*	death	-0.179227	1.34387	-0.133367	-0.179227	0.894572	0.974433	No	Xenobiotics	Drug - Analgesics, Anesthetics	33161	121596203			HMDB0240215
4-methylguaiacol sulfate	death	0.113137	0.860991	0.131403	0.113137	0.896115	0.974433	Yes	Xenobiotics	Benzoate Metabolism	48418		756760-43-7
5,6-dihydrouracil	death	-0.0333274	0.268404	-0.124169	-0.0333274	0.901804	0.974433	No	Nucleotide	Pyrimidine Metabolism, Uracil containing	1559	649	504-07-4	C00429	HMDB0000076
adipoylcarnitine (C6-DC)	death	-0.058346	0.448533	-0.130082	-0.058346	0.897154	0.974433	No	Lipid	Fatty Acid Metabolism (Acyl Carnitine, Dicarboxylate)	52988	71296139			HMDB0061677
beta-guanidinopropanoate	death	0.090948	0.698034	0.130292	0.090948	0.896989	0.974433	Yes	Xenobiotics	Food Component/Plant	35101	67701	353-09-3	C03065	HMDB0013222
cortisol 21-glucuronide	death	-0.0800697	0.625593	-0.12799	-0.0800697	0.898798	0.974433	No	Lipid	Corticosteroids	47400
glutarate (C5-DC)	death	0.0696172	0.577849	0.120477	0.0696172	0.904709	0.974433	Yes	Lipid	Fatty Acid, Dicarboxylate	396	743;4418048	110-94-1	C00489	HMDB0000661
glycolithocholate sulfate*	death	-0.115441	0.967468	-0.119323	-0.115441	0.905617	0.974433	No	Lipid	Secondary Bile Acid Metabolism	32620	72222	15324-64-8	C11301	HMDB0002639
N,N-dimethylalanine	death	-0.0713773	0.548308	-0.130177	-0.0713773	0.897079	0.974433	No	Amino Acid	Alanine and Aspartate Metabolism	63151	5488191	2812-31-9
N-acetylhistidine	death	0.0564223	0.404768	0.139394	0.0564223	0.889838	0.974433	Yes	Amino Acid	Histidine Metabolism	33946	75619	39145-52-3	C02997	HMDB0032055
pyridoxal	death	0.0709382	0.567783	0.124939	0.0709382	0.901198	0.974433	Yes	Cofactors and Vitamins	Vitamin B6 Metabolism	1651	1050	65-22-5	C00250	HMDB0001545
pyridoxate	death	-0.0385742	0.322527	-0.1196	-0.0385742	0.905399	0.974433	No	Cofactors and Vitamins	Vitamin B6 Metabolism	31555	6723	82-82-6	C00847	HMDB0000017
glycerophosphoethanolamine	death	-0.0420737	0.366772	-0.114713	-0.0420737	0.909246	0.976853	No	Lipid	Phospholipid Metabolism	37455	123874	33049-08-0	C01233	HMDB0000114
inosine	death	-0.0485694	0.432114	-0.1124	-0.0485694	0.911069	0.977328	No	Nucleotide	Purine Metabolism, (Hypo)Xanthine/Inosine containing	1123	6021	58-63-9	C00294	HMDB0000195
7-hydroxyoctanoate	death	-0.0596096	0.541057	-0.110173	-0.0596096	0.912823	0.977729	No	Lipid	Fatty Acid, Monohydroxy	32442	167627	17173-14-7		HMDB0000486
phenol sulfate	death	-0.067713	0.666305	-0.101625	-0.067713	0.919562	0.983459	No	Amino Acid	Tyrosine Metabolism	32553	74426	937-34-8	C02180	HMDB0060015
N-acetylglucosamine/N-acetylgalactosamine	death	-0.0164254	0.170234	-0.0964873	-0.0164254	0.923615	0.984819	No	Carbohydrate	Aminosugar Metabolism	46539	84265;439174		C01074	HMDB0000212,HMDB0000215
taurocholenate sulfate*	death	0.0696909	0.711542	0.0979434	0.0696909	0.922466	0.984819	Yes	Lipid	Secondary Bile Acid Metabolism	32807
imidazole lactate	death	0.0326645	0.355843	0.0917946	0.0326645	0.927319	0.987071	Yes	Amino Acid	Histidine Metabolism	15716	793	14403-45-3	C05568	HMDB0002320
N2,N5-diacetylornithine	death	-0.0399815	0.442866	-0.090279	-0.0399815	0.928516	0.987071	No	Amino Acid	Urea cycle; Arginine and Proline Metabolism	43591	65977	39825-23-5
glycoursodeoxycholic acid sulfate (1)	death	-0.0511707	0.626922	-0.0816221	-0.0511707	0.935354	0.988642	No	Lipid	Secondary Bile Acid Metabolism	63731
levulinate (4-oxovalerate)	death	-0.0259944	0.319588	-0.0813371	-0.0259944	0.935579	0.988642	No	Xenobiotics	Food Component/Plant	22177	11579	123-76-2		HMDB0000720
N-methylproline	death	0.0568702	0.666972	0.0852663	0.0568702	0.932475	0.988642	Yes	Amino Acid	Urea cycle; Arginine and Proline Metabolism	37431	643474	475-11-6		HMDB0094696
trimethylamine N-oxide	death	0.0386104	0.461455	0.083671	0.0386104	0.933735	0.988642	Yes	Lipid	Phospholipid Metabolism	40406	1145	1184-78-7	C01104	HMDB0000925
1,7-dimethylurate	death	0.0479087	0.647452	0.0739957	0.0479087	0.941383	0.988873	Yes	Xenobiotics	Xanthine Metabolism	34400	91611	33868-03-0	C16356	HMDB0011103
3-hydroxybutyroylglycine	death	0.0256329	0.356808	0.0718396	0.0256329	0.943088	0.988873	Yes	Lipid	Fatty Acid Metabolism (Acyl Glycine)	62064
4-acetylphenyl sulfate	death	0.0363994	0.54385	0.0669292	0.0363994	0.946971	0.988873	Yes	Xenobiotics	Benzoate Metabolism	44620	4684006
5-methylthioadenosine (MTA)	death	-0.0254424	0.344463	-0.0738611	-0.0254424	0.941489	0.988873	No	Amino Acid	Polyamine Metabolism	1419	439176	2457-80-9	C00170	HMDB0001173
glucuronide of C10H18O2 (12)*	death	0.0220499	0.328697	0.0670828	0.0220499	0.94685	0.988873	Yes	Partially Characterized Molecules	Partially Characterized Molecules	61892
glucuronide of C8H14O2 (4)*	death	-0.0403238	0.545283	-0.0739502	-0.0403238	0.941419	0.988873	No	Partially Characterized Molecules	Partially Characterized Molecules	61906
N-acetylputrescine	death	0.026632	0.339729	0.078392	0.026632	0.937907	0.988873	Yes	Amino Acid	Polyamine Metabolism	37496	122356	18233-70-0	C02714	HMDB0002064
N6-succinyladenosine	death	0.0223427	0.319431	0.0699452	0.0223427	0.944586	0.988873	Yes	Nucleotide	Purine Metabolism, Adenine containing	48130	165243	4542-23-8		HMDB0000912
3-(4-hydroxyphenyl)lactate (HPLA)	death	-0.0278507	0.435315	-0.0639782	-0.0278507	0.949306	0.989851	No	Amino Acid	Tyrosine Metabolism	32197	9378	6482-98-0	C03672	HMDB0000755
3-(N-acetyl-L-cystein-S-yl) acetaminophen	death	0.0635842	1.06785	0.0595439	0.0635842	0.952815	0.992047	Yes	Xenobiotics	Drug - Analgesics, Anesthetics	45721	83967	52372-86-8
methionine sulfone	death	0.0308521	0.53399	0.0577765	0.0308521	0.954214	0.992047	Yes	Amino Acid	Methionine, Cysteine, SAM and Taurine Metabolism	44878	69961	820-10-0		HMDB0062174
3-hydroxybutyrate (BHBA)	death	0.0436983	0.841995	0.0518985	0.0436983	0.958868	0.993966	Yes	Lipid	Ketone Bodies	542	441;94318;92135	625-72-9	C03197,C01089	HMDB0000011,HMDB0000357,HMDB0000442
isocitrate	death	0.0260975	0.492814	0.052956	0.0260975	0.958031	0.993966	Yes	Energy	TCA Cycle	12110	5318532	20226-99-7	C00451	HMDB0001874
3-methoxytyramine sulfate	death	-0.0141699	0.28785	-0.0492267	-0.0141699	0.960984	0.994702	No	Amino Acid	Tyrosine Metabolism	44618	54133459
2,3-dihydroxy-2-methylbutyrate	death	-0.00731377	0.288552	-0.0253465	-0.00731377	0.979905	0.995369	No	Amino Acid	Leucine, Isoleucine and Valine Metabolism	57547	301941	14868-24-7		HMDB0029576
2-methoxyhydroquinone sulfate (2)	death	-0.0200053	0.529342	-0.0377928	-0.0200053	0.970041	0.995369	No	Xenobiotics	Benzoate Metabolism	64050
3,4-dihydroxyphenylacetate	death	-0.00743438	0.288218	-0.0257943	-0.00743438	0.97955	0.995369	No	Amino Acid	Tyrosine Metabolism	18296	98153	102-32-9	C01161	HMDB0001336
3-hydroxyadipate	death	0.0217465	0.803333	0.0270703	0.0217465	0.978538	0.995369	Yes	Lipid	Fatty Acid, Dicarboxylate	62069	151913			HMDB0000345
5alpha-pregnan-3beta,20alpha-diol disulfate	death	0.0246822	0.562633	0.0438691	0.0246822	0.965227	0.995369	Yes	Lipid	Progestin Steroids	37198	118703093			HMDB0094650
glycine conjugate of C6H10O2 (1)*	death	0.0112021	0.347466	0.0322395	0.0112021	0.974441	0.995369	Yes	Partially Characterized Molecules	Partially Characterized Molecules	63652
homocitrulline	death	-0.0284197	0.781608	-0.0363606	-0.0284197	0.971176	0.995369	No	Amino Acid	Urea cycle; Arginine and Proline Metabolism	22138	65072	1190-49-4	C02427	HMDB0000679
kynurenine	death	-0.0139336	0.504581	-0.0276142	-0.0139336	0.978107	0.995369	No	Amino Acid	Tryptophan Metabolism	15140	161166	2922-83-0	C00328	HMDB0000684
nonenedioate (C9:1-DC)*	death	0.0182622	0.475958	0.0383694	0.0182622	0.969584	0.995369	Yes	Lipid	Fatty Acid, Dicarboxylate	61859
picolinoylglycine	death	-0.012559	0.276005	-0.0455027	-0.012559	0.963933	0.995369	No	Lipid	Fatty Acid Metabolism (Acyl Glycine)	63057	11788622	5616-29-5		HMDB0059766
saccharopine	death	0.0147592	0.366173	0.0403067	0.0147592	0.968049	0.995369	Yes	Amino Acid	Lysine Metabolism	1495	160556	997-68-2	C00449	HMDB0000279
threonate	death	-0.00911113	0.321209	-0.0283651	-0.00911113	0.977512	0.995369	No	Cofactors and Vitamins	Ascorbate and Aldarate Metabolism	27738	5460407;151152	70753-61-6	C01620	HMDB0000943,HMDB0062620
tricarballylate	death	0.0273634	0.763731	0.0358286	0.0273634	0.971597	0.995369	Yes	Energy	TCA Cycle	15729	14925	99-14-9	C19806	HMDB0031193
(S)-a-amino-omega-caprolactam	death	-0.00261032	0.228393	-0.011429	-0.00261032	0.990938	0.998497	No	Xenobiotics	Food Component/Plant	63339	440599	21568-87-6	C02837
3-(cystein-S-yl)acetaminophen*	death	-0.0131058	1.24622	-0.0105165	-0.0131058	0.991662	0.998497	No	Xenobiotics	Drug - Analgesics, Anesthetics	34365	171264			HMDB0240217
7-methylurate	death	0.00300699	0.290685	0.0103445	0.00300699	0.991798	0.998497	Yes	Xenobiotics	Xanthine Metabolism	39598	69160	612-37-3	C16355	HMDB0011107
cis-urocanate	death	0.00258281	0.453652	0.00569337	0.00258281	0.995486	0.998497	Yes	Amino Acid	Histidine Metabolism	40410	1549103	7699-35-6		HMDB0034174
dihydroferulic acid sulfate	death	0.00190468	0.51848	0.00367358	0.00190468	0.997087	0.998497	Yes	Xenobiotics	Food Component/Plant	62857	187489			HMDB0041724
fumarate	death	0.0022441	0.411779	0.00544976	0.0022441	0.995679	0.998497	Yes	Energy	TCA Cycle	1643	444972	100-17-8	C00122	HMDB0000134
methyl-4-hydroxybenzoate sulfate	death	0.00880217	0.955573	0.0092114	0.00880217	0.992696	0.998497	Yes	Xenobiotics	Benzoate Metabolism	48429	10657183			HMDB0041646
sucrose	death	-0.0110382	0.654236	-0.0168718	-0.0110382	0.986623	0.998497	No	Carbohydrate	Disaccharides and Oligosaccharides	1519	5988	57-50-1	C00089	HMDB0000258
thioproline	death	0.0034648	0.370739	0.00934567	0.0034648	0.99259	0.998497	Yes	Xenobiotics	Chemical	53231	93176	34592-47-4
urate	death	0.00184532	0.288841	0.00638872	0.00184532	0.994934	0.998497	Yes	Nucleotide	Purine Metabolism, (Hypo)Xanthine/Inosine containing	1604	1175	69-93-2;120K5305	C00366	HMDB0000289
allo-threonine	death	6.24251e-05	0.256652	0.000243229	6.24251e-05	0.999807	0.999807	Yes	Amino Acid	Glycine, Serine and Threonine Metabolism	15142	99289	28954-12-3	C05519	HMDB0004041
