## Supplementary Table 4 for "Urine-based multi-omic comparative analysis of COVID-19 and bacterial sepsis-induced ARDS"

### Sheet: Caption
Supplementary Table 4: Proteins associated with clinical manifestations within COVID-19 ARDS and Bacterial sepsis-induced ARDS.

### Sheet: AKI - Bact-Seps
name	outcome	estimate	std_error	statistic	p_value	adj_p	OlinkID	UniprotID	Panel	Panel_Version	KEGG_Pathway_IDs
Gal-9	aki	-2.54742	0.602416	-4.22868	0.000729432	0.168534	OID00406	O00182	Olink CARDIOVASCULAR II	v.5005
IL-18R1	aki	-1.28497	0.324791	-3.95629	0.00126717	0.168534	OID00517	Q13478	Olink INFLAMMATION	v.3021	hsa04060, hsa04061, hsa04668, hsa05321
ADA	aki	0.77403	0.214188	3.61379	0.00255248	0.193476	OID00560	P00813	Olink INFLAMMATION	v.3021	hsa00230, hsa01100, hsa05340
FS	aki	1.2627	0.386461	3.26734	0.00519539	0.193476	OID00418	P19883	Olink CARDIOVASCULAR II	v.5005	hsa04350
NEMO	aki	-0.267986	0.0834323	-3.21202	0.00581882	0.193476	OID00467	Q9Y6K9	Olink CARDIOVASCULAR II	v.5005	hsa01523, hsa04010, hsa04014, hsa04062, hsa04064, hsa04151, hsa04210, hsa04380, hsa04620, hsa04621, hsa04622, hsa04623, hsa04625, hsa04657, hsa04658, hsa04659, hsa04660, hsa04662, hsa04668, hsa04920, hsa05120, hsa05130, hsa05131, hsa05132, hsa05135, hsa05142, hsa05145, hsa05160, hsa05161, hsa05162, hsa05163, hsa05164, hsa05165, hsa05166, hsa05167, hsa05168, hsa05169, hsa05170, hsa05200, hsa05203, hsa05212, hsa05215, hsa05220, hsa05221, hsa05222, hsa05235, hsa05340, hsa05418
REN	aki	1.44607	0.426451	3.39094	0.00403204	0.193476	OID00423	P00797	Olink CARDIOVASCULAR II	v.5005	hsa04614, hsa04924
SOD2	aki	-1.71922	0.494498	-3.4767	0.00338141	0.193476	OID00413	P04179	Olink CARDIOVASCULAR II	v.5005	hsa04068, hsa04146, hsa04211, hsa04213, hsa05016
ST1A1	aki	-0.367762	0.114277	-3.21816	0.00574614	0.193476	OID00557	P50225	Olink INFLAMMATION	v.3021	hsa05204
ALCAM	aki	-1.1381	0.395171	-2.88001	0.0114494	0.195433	OID00572	Q13740	Olink CARDIOVASCULAR III	v.6113	hsa04514
CD5	aki	0.888281	0.302427	2.93717	0.0101958	0.195433	OID00531	P06127	Olink INFLAMMATION	v.3021	hsa04640
CSTB	aki	-1.56928	0.542881	-2.89065	0.0112051	0.195433	OID00575	P04080	Olink CARDIOVASCULAR III	v.6113
CTSL1	aki	-0.59735	0.210556	-2.83702	0.0124901	0.195433	OID00459	P07711	Olink CARDIOVASCULAR II	v.5005	hsa04140, hsa04142, hsa04145, hsa04210, hsa04612, hsa05205, hsa05323, hsa05418
FGF-19	aki	-0.710315	0.232904	-3.04982	0.00810649	0.195433	OID00545	O95750	Olink INFLAMMATION	v.3021	hsa04010, hsa04014, hsa04015, hsa04151, hsa04810, hsa05200, hsa05218, hsa05224, hsa05226
IL33	aki	-0.425599	0.140685	-3.02519	0.00852385	0.195433	OID00543	O95760	Olink INFLAMMATION	v.3021	hsa04060, hsa04217, hsa04623, hsa05164
PSP-D	aki	-0.517048	0.181897	-2.84253	0.0123518	0.195433	OID00608	P35247	Olink CARDIOVASCULAR III	v.6113	hsa04145
RAGE	aki	-0.968062	0.33717	-2.87114	0.0116569	0.195433	OID00412	Q15109	Olink CARDIOVASCULAR II	v.5005	hsa04933, hsa05010
SCF	aki	-1.0512	0.360119	-2.91905	0.0105779	0.195433	OID00408	P21583	Olink CARDIOVASCULAR II	v.5005	hsa04010, hsa04014, hsa04015, hsa04072, hsa04151, hsa04640, hsa04916, hsa05200
uPA	aki	-0.96009	0.351214	-2.73363	0.0153843	0.227346	OID00481	P00749	Olink INFLAMMATION	v.3021	hsa04064, hsa04610, hsa05202, hsa05205, hsa05206, hsa05215
IL-17RA	aki	-0.706099	0.265703	-2.65748	0.0179214	0.240553	OID00566	Q96F46	Olink CARDIOVASCULAR III	v.6113	hsa04060, hsa04657
LIF-R	aki	0.740976	0.279309	2.65289	0.0180867	0.240553	OID00511	P42702	Olink INFLAMMATION	v.3021	hsa04060, hsa04550, hsa04630
AP-N	aki	-0.657293	0.253701	-2.59082	0.0204695	0.245343	OID00611	P15144	Olink CARDIOVASCULAR III	v.6113	hsa00480, hsa01100, hsa04614, hsa04640
CCL4	aki	-0.988599	0.390627	-2.5308	0.0230585	0.245343	OID00498	P13236	Olink INFLAMMATION	v.3021	hsa04060, hsa04061, hsa04062, hsa04064, hsa04620, hsa04623, hsa05163
Gal-4	aki	-0.765674	0.301581	-2.53887	0.0226929	0.245343	OID00626	P56470	Olink CARDIOVASCULAR III	v.6113
GT	aki	1.15859	0.454151	2.55112	0.022149	0.245343	OID00454	P51161	Olink CARDIOVASCULAR II	v.5005	hsa03320
PRSS8	aki	-0.794246	0.305895	-2.59647	0.0202408	0.245343	OID00447	Q16651	Olink CARDIOVASCULAR II	v.5005
IL-18BP	aki	-0.907244	0.363634	-2.49494	0.0247517	0.253229	OID00640	O95998	Olink CARDIOVASCULAR III	v.6113
SHPS-1	aki	-0.653739	0.264053	-2.47579	0.0257038	0.25323	OID00628	P78324	Olink CARDIOVASCULAR III	v.6113	hsa04380
HGF	aki	0.419035	0.175836	2.38311	0.0308253	0.273318	OID00522	P14210	Olink INFLAMMATION	v.3021	hsa01521, hsa04010, hsa04014, hsa04015, hsa04151, hsa04510, hsa05144, hsa05200, hsa05205, hsa05211, hsa05218, hsa05223, hsa05225, hsa05226
IgG Fc receptor II-b	aki	-0.35788	0.14871	-2.40656	0.029445	0.273318	OID00442	P31994	Olink CARDIOVASCULAR II	v.5005	hsa04145, hsa04380, hsa04662, hsa04666, hsa05150, hsa05152, hsa05162
TWEAK	aki	0.653484	0.2724	2.39899	0.029884	0.273318	OID00555	O43508	Olink INFLAMMATION	v.3021	hsa04060
CCL17	aki	0.502894	0.213204	2.35874	0.032324	0.274356	OID00439	Q92583	Olink CARDIOVASCULAR II	v.5005	hsa04060, hsa04061, hsa04062, hsa04625, hsa04657
IL-15RA	aki	0.29076	0.123832	2.34802	0.0330052	0.274356	OID00514	Q13261	Olink INFLAMMATION	v.3021	hsa04060, hsa04630, hsa04672, hsa05166, hsa05200
EPHB4	aki	-0.754268	0.329769	-2.28726	0.0371266	0.290461	OID00569	P54760	Olink CARDIOVASCULAR III	v.6113	hsa04360
PGLYRP1	aki	-1.47984	0.645071	-2.29408	0.0366411	0.290461	OID00623	O75594	Olink CARDIOVASCULAR III	v.6113
GLO1	aki	-0.686363	0.307063	-2.23525	0.0410331	0.311072	OID00419	Q04760	Olink CARDIOVASCULAR II	v.5005	hsa00620, hsa01100
MMP12	aki	0.65797	0.296136	2.22185	0.0420999	0.311072	OID00456	P39900	Olink CARDIOVASCULAR II	v.5005
THPO	aki	-0.23923	0.109377	-2.18722	0.0449788	0.323361	OID00452	P40225	Olink CARDIOVASCULAR II	v.5005	hsa04060, hsa04630, hsa04640
KLK6	aki	0.876332	0.410118	2.13678	0.0494984	0.343735	OID00647	Q92876	Olink CARDIOVASCULAR III	v.6113
SELP	aki	0.383397	0.18023	2.12726	0.0503972	0.343735	OID00574	P16109	Olink CARDIOVASCULAR III	v.6113	hsa04514, hsa05144, hsa05150
CCL23	aki	1.00908	0.484029	2.08474	0.0545987	0.346492	OID00530	P55773	Olink INFLAMMATION	v.3021	hsa04060, hsa04061, hsa04062
LIF	aki	1.08644	0.519125	2.09283	0.0537756	0.346492	OID00547	P15018	Olink INFLAMMATION	v.3021	hsa04060, hsa04550, hsa04630, hsa04668
OPG	aki	0.502696	0.241256	2.08366	0.0547092	0.346492	OID00479	O00300	Olink INFLAMMATION	v.3021	hsa04060, hsa04380
AXIN1	aki	-0.247065	0.121786	-2.02869	0.0606289	0.347706	OID00487	O15169	Olink INFLAMMATION	v.3021	hsa04310, hsa04390, hsa04550, hsa04934, hsa05010, hsa05165, hsa05200, hsa05210, hsa05213, hsa05217, hsa05224, hsa05225, hsa05226
AZU1	aki	0.960873	0.46895	2.04899	0.0583779	0.347706	OID00597	P20160	Olink CARDIOVASCULAR III	v.6113
BMP-6	aki	0.31819	0.160908	1.97746	0.0666655	0.347706	OID00379	P22004	Olink CARDIOVASCULAR II	v.5005	hsa04060, hsa04350, hsa04390, hsa04913
CXCL10	aki	1.10662	0.558665	1.98083	0.0662519	0.347706	OID00535	P02778	Olink INFLAMMATION	v.3021	hsa04060, hsa04061, hsa04062, hsa04620, hsa04622, hsa04623, hsa04657, hsa04668, hsa05160, hsa05164, hsa05169
CXCL9	aki	1.10947	0.559391	1.98336	0.0659437	0.347706	OID00490	Q07325	Olink INFLAMMATION	v.3021	hsa04060, hsa04061, hsa04062, hsa04620
IL-1 alpha	aki	-0.44804	0.225623	-1.98579	0.0656479	0.347706	OID00493	P01583	Olink INFLAMMATION	v.3021	hsa04010, hsa04060, hsa04217, hsa04218, hsa04380, hsa04640, hsa04932, hsa04933, hsa04940, hsa05010, hsa05020, hsa05133, hsa05140, hsa05152, hsa05162, hsa05164, hsa05321, hsa05323, hsa05332, hsa05418
IL-17C	aki	-0.352259	0.173884	-2.02583	0.0609521	0.347706	OID00483	Q9P0M4	Olink INFLAMMATION	v.3021	hsa04060, hsa04657
IL-2RB	aki	0.698288	0.349881	1.99579	0.0644454	0.347706	OID00492	P14784	Olink INFLAMMATION	v.3021	hsa04060, hsa04061, hsa04144, hsa04151, hsa04630, hsa04658, hsa04659, hsa05162, hsa05166, hsa05200, hsa05202
TNFRSF13B	aki	0.904272	0.454779	1.98838	0.0653349	0.347706	OID00461	O14836	Olink CARDIOVASCULAR II	v.5005	hsa04060, hsa04672, hsa05340
IL-1RT2	aki	-0.6824	0.350218	-1.9485	0.0703143	0.352898	OID00627	P27930	Olink CARDIOVASCULAR III	v.6113	hsa04060, hsa04640, hsa05146, hsa05166, hsa05202, hsa05215, hsa05418
XCL1	aki	0.356448	0.182143	1.95697	0.0692293	0.352898	OID00433	P47992	Olink CARDIOVASCULAR II	v.5005	hsa04060, hsa04061, hsa04062
CA5A	aki	-0.467319	0.246476	-1.896	0.0773924	0.357517	OID00464	P35218	Olink CARDIOVASCULAR II	v.5005	hsa00910, hsa01100
CCL16	aki	0.739501	0.38821	1.9049	0.0761488	0.357517	OID00654	O15467	Olink CARDIOVASCULAR III	v.6113	hsa04060, hsa04061, hsa04062
Ep-CAM	aki	-1.08552	0.574294	-1.89018	0.0782146	0.357517	OID00610	P16422	Olink CARDIOVASCULAR III	v.6113
ICAM-2	aki	0.406964	0.218307	1.86418	0.0819869	0.357517	OID00646	P13598	Olink CARDIOVASCULAR III	v.6113	hsa04514, hsa04650
IL-27	aki	-0.386757	0.206016	-1.87732	0.0800608	0.357517	OID00402	Q8NEV9,Q14213	Olink CARDIOVASCULAR II	v.5005
IL18	aki	-0.664849	0.355457	-1.87041	0.0810689	0.357517	OID00409	Q14116	Olink CARDIOVASCULAR II	v.5005	hsa04060, hsa04061, hsa04621, hsa04623, hsa05130, hsa05131, hsa05132, hsa05134, hsa05135, hsa05143, hsa05144, hsa05152, hsa05164, hsa05321, hsa05323
MB	aki	-1.22297	0.635676	-1.92389	0.0735563	0.357517	OID00616	P02144	Olink CARDIOVASCULAR III	v.6113
TNFB	aki	0.416577	0.221442	1.88121	0.0794989	0.357517	OID00561	P01374	Olink INFLAMMATION	v.3021	hsa04060, hsa04061, hsa04064, hsa04668, hsa04940, hsa05166, hsa05168
ADAM-TS13	aki	0.382857	0.211252	1.81232	0.0899986	0.37019	OID00385	Q76LX8	Olink CARDIOVASCULAR II	v.5005
BOC	aki	-0.192904	0.109982	-1.75396	0.0998399	0.37019	OID00386	Q9BWV1	Olink CARDIOVASCULAR II	v.5005	hsa04340, hsa04360
CTSD	aki	0.239577	0.135997	1.76163	0.0984944	0.37019	OID00622	P07339	Olink CARDIOVASCULAR III	v.6113	hsa04071, hsa04140, hsa04142, hsa04210, hsa04915, hsa05152
hOSCAR	aki	-0.474934	0.266343	-1.78317	0.0948019	0.37019	OID00460	Q8IYS5	Olink CARDIOVASCULAR II	v.5005	hsa04380
IDUA	aki	0.731342	0.421157	1.73651	0.102961	0.37019	OID00393	P35475	Olink CARDIOVASCULAR II	v.5005	hsa00531, hsa01100, hsa04142
IGFBP-1	aki	0.67832	0.390654	1.73637	0.102985	0.37019	OID00604	P08833	Olink CARDIOVASCULAR III	v.6113
IL-10RB	aki	-0.486015	0.274256	-1.77212	0.0966803	0.37019	OID00515	Q08334	Olink INFLAMMATION	v.3021	hsa04060, hsa04061, hsa04630, hsa05145, hsa05152, hsa05163
IL-4RA	aki	-0.343028	0.195886	-1.75117	0.100333	0.37019	OID00387	P24394	Olink CARDIOVASCULAR II	v.5005	hsa04060, hsa04151, hsa04630, hsa04640, hsa04658, hsa04659, hsa05200, hsa05321
LAP TGF-beta-1	aki	-0.329439	0.188612	-1.74665	0.101137	0.37019	OID00480	P01137	Olink INFLAMMATION	v.3021	hsa04010, hsa04060, hsa04068, hsa04110, hsa04218, hsa04350, hsa04380, hsa04390, hsa04659, hsa04672, hsa04926, hsa04932, hsa04933, hsa05140, hsa05142, hsa05144, hsa05145, hsa05146, hsa05152, hsa05161, hsa05166, hsa05200, hsa05205, hsa05210, hsa05211, hsa05212, hsa05220, hsa05225, hsa05226, hsa05321, hsa05323, hsa05410, hsa05414
PD-L1	aki	0.408109	0.231255	1.76475	0.0979509	0.37019	OID00518	Q9NZQ7	Olink INFLAMMATION	v.3021	hsa04514, hsa05235
SRC	aki	0.219269	0.121191	1.80928	0.0904896	0.37019	OID00388	P12931	Olink CARDIOVASCULAR II	v.5005	hsa01521, hsa01522, hsa04012, hsa04015, hsa04062, hsa04137, hsa04144, hsa04360, hsa04370, hsa04510, hsa04520, hsa04530, hsa04540, hsa04611, hsa04625, hsa04750, hsa04810, hsa04912, hsa04915, hsa04917, hsa04919, hsa04926, hsa05120, hsa05130, hsa05131, hsa05135, hsa05152, hsa05161, hsa05163, hsa05167, hsa05168, hsa05203, hsa05205, hsa05219, hsa05418
TNFRSF9	aki	0.480356	0.263577	1.82245	0.0883816	0.37019	OID00553	Q07011	Olink INFLAMMATION	v.3021	hsa04060
TR-AP	aki	-0.601242	0.328062	-1.83271	0.08677	0.37019	OID00606	P13686	Olink CARDIOVASCULAR III	v.6113	hsa00740, hsa01100, hsa04142, hsa04380, hsa05323
PARP-1	aki	-0.486959	0.286933	-1.69712	0.11032	0.386121	OID00469	P09874	Olink CARDIOVASCULAR II	v.5005	hsa03410, hsa04064, hsa04210, hsa04217
TNF-R2	aki	0.333271	0.195693	1.70303	0.109186	0.386121	OID00567	P20333	Olink CARDIOVASCULAR III	v.6113	hsa04060, hsa04061, hsa04668, hsa04920, hsa05014, hsa05170
CXCL6	aki	0.882919	0.533186	1.65593	0.118501	0.386831	OID00534	P80162	Olink INFLAMMATION	v.3021	hsa04060, hsa04061, hsa04062, hsa04657, hsa04668, hsa05133, hsa05323
FABP2	aki	-0.984236	0.589553	-1.66946	0.115757	0.386831	OID00451	P12104	Olink CARDIOVASCULAR II	v.5005	hsa03320, hsa04975
IL10	aki	-0.343792	0.20807	-1.65229	0.119249	0.386831	OID00528	P22301	Olink INFLAMMATION	v.3021	hsa04060, hsa04061, hsa04068, hsa04625, hsa04630, hsa04660, hsa04672, hsa05133, hsa05135, hsa05140, hsa05142, hsa05143, hsa05144, hsa05145, hsa05146, hsa05150, hsa05152, hsa05310, hsa05320, hsa05321, hsa05322, hsa05330
IL16	aki	0.613865	0.370594	1.65644	0.118397	0.386831	OID00434	Q14005	Olink CARDIOVASCULAR II	v.5005	hsa04060
MPO	aki	0.636591	0.381171	1.67009	0.11563	0.386831	OID00600	P05164	Olink CARDIOVASCULAR III	v.6113	hsa00983, hsa04145, hsa05202, hsa05221
TNF-R1	aki	0.30354	0.183671	1.65262	0.11918	0.386831	OID00649	P19438	Olink CARDIOVASCULAR III	v.6113	hsa04010, hsa04060, hsa04061, hsa04064, hsa04071, hsa04150, hsa04210, hsa04215, hsa04217, hsa04380, hsa04668, hsa04920, hsa04931, hsa04932, hsa05010, hsa05014, hsa05130, hsa05131, hsa05132, hsa05142, hsa05145, hsa05152, hsa05160, hsa05163, hsa05164, hsa05165, hsa05166, hsa05167, hsa05168, hsa05170, hsa05418
CCL11	aki	0.456244	0.283633	1.60857	0.128549	0.411978	OID00505	P51671	Olink INFLAMMATION	v.3021	hsa04060, hsa04061, hsa04062, hsa04657, hsa05310
CD163	aki	0.421779	0.266192	1.58449	0.133934	0.424124	OID00577	Q86VB7	Olink CARDIOVASCULAR III	v.6113
CTRC	aki	0.401918	0.256766	1.56531	0.13836	0.432984	OID00414	Q99895	Olink CARDIOVASCULAR II	v.5005
GIF	aki	0.642482	0.413514	1.55371	0.141095	0.435023	OID00407	P27352	Olink CARDIOVASCULAR II	v.5005	hsa04977
IL-22 RA1	aki	-0.334054	0.216645	-1.54194	0.143917	0.435023	OID00516	Q8N6P7	Olink INFLAMMATION	v.3021	hsa04060, hsa04061, hsa04630
TLT-2	aki	0.308977	0.200031	1.54465	0.143264	0.435023	OID00588	Q5T2D2	Olink CARDIOVASCULAR III	v.6113
CPB1	aki	0.825647	0.538657	1.53279	0.146146	0.436795	OID00632	P15086	Olink CARDIOVASCULAR III	v.6113	hsa04972, hsa04974
BNP	aki	0.455997	0.300875	1.51557	0.150415	0.444561	OID00455	P16860	Olink CARDIOVASCULAR II	v.5005	hsa04022, hsa04270, hsa04714
CDH5	aki	0.218274	0.145991	1.49512	0.155623	0.454898	OID00587	P33151	Olink CARDIOVASCULAR III	v.6113	hsa04514, hsa04670, hsa05418
ANGPT1	aki	-0.363449	0.245093	-1.4829	0.158805	0.457869	OID00380	Q15389	Olink CARDIOVASCULAR II	v.5005	hsa04010, hsa04014, hsa04015, hsa04066, hsa04151, hsa05323
PCSK9	aki	-0.454337	0.308742	-1.47158	0.161803	0.457869	OID00619	Q8NBP7	Olink CARDIOVASCULAR III	v.6113	hsa04979
PDGF subunit B	aki	0.166434	0.112717	1.47658	0.160474	0.457869	OID00401	P01127	Olink CARDIOVASCULAR II	v.5005	hsa01521, hsa04010, hsa04014, hsa04015, hsa04020, hsa04072, hsa04151, hsa04510, hsa04540, hsa04630, hsa04810, hsa05167, hsa05200, hsa05206, hsa05211, hsa05214, hsa05215, hsa05218, hsa05231, hsa05418
COL1A1	aki	0.254575	0.175288	1.45232	0.167009	0.467624	OID00641	P02452	Olink CARDIOVASCULAR III	v.6113	hsa04151, hsa04510, hsa04512, hsa04611, hsa04926, hsa04933, hsa04974, hsa05146, hsa05165, hsa05205
CCL24	aki	0.584534	0.417699	1.39941	0.182029	0.484196	OID00592	O00175	Olink CARDIOVASCULAR III	v.6113	hsa04060, hsa04061, hsa04062
EGFR	aki	-0.261378	0.185973	-1.40546	0.180259	0.484196	OID00637	P00533	Olink CARDIOVASCULAR III	v.6113	hsa01521, hsa01522, hsa04010, hsa04012, hsa04014, hsa04015, hsa04020, hsa04066, hsa04068, hsa04072, hsa04144, hsa04151, hsa04510, hsa04520, hsa04540, hsa04630, hsa04810, hsa04912, hsa04915, hsa04926, hsa04928, hsa04934, hsa05120, hsa05131, hsa05160, hsa05163, hsa05165, hsa05200, hsa05205, hsa05206, hsa05210, hsa05212, hsa05213, hsa05214, hsa05215, hsa05218, hsa05219, hsa05223, hsa05224, hsa05225, hsa05226, hsa05230, hsa05231, hsa05235
SLAMF7	aki	0.348646	0.247782	1.40707	0.179789	0.484196	OID00383	Q9NQ25	Olink CARDIOVASCULAR II	v.5005
TF	aki	-0.302292	0.215155	-1.40499	0.180395	0.484196	OID00399	P13726	Olink CARDIOVASCULAR II	v.5005	hsa04610, hsa04933
TNFRSF14	aki	0.287968	0.203731	1.41348	0.177932	0.484196	OID00563	Q92956	Olink CARDIOVASCULAR III	v.6113	hsa04060, hsa04061, hsa05168
GDF-15	aki	-0.373146	0.272	-1.37186	0.190277	0.489123	OID00595	Q99988	Olink CARDIOVASCULAR III	v.6113	hsa04060
IL-20RA	aki	-0.2199	0.161824	-1.35888	0.194267	0.489123	OID00489	Q9UHF4	Olink INFLAMMATION	v.3021	hsa04060, hsa04061, hsa04630
MMP-10	aki	-0.412453	0.301286	-1.36897	0.191159	0.489123	OID00527	P09238	Olink INFLAMMATION	v.3021
PECAM-1	aki	-0.314662	0.231915	-1.3568	0.194913	0.489123	OID00652	P16284	Olink CARDIOVASCULAR III	v.6113	hsa04514, hsa04670, hsa05144, hsa05418
ST2	aki	0.572807	0.421359	1.35943	0.194098	0.489123	OID00634	Q01638	Olink CARDIOVASCULAR III	v.6113	hsa04060
TIE2	aki	0.246464	0.177877	1.38559	0.186129	0.489123	OID00398	Q02763	Olink CARDIOVASCULAR II	v.5005	hsa04010, hsa04014, hsa04015, hsa04066, hsa04151, hsa05323
AXL	aki	-0.715431	0.536536	-1.33343	0.202289	0.493797	OID00612	P30530	Olink CARDIOVASCULAR III	v.6113	hsa01521
CCL15	aki	0.526247	0.396254	1.32805	0.204015	0.493797	OID00629	Q16663	Olink CARDIOVASCULAR III	v.6113	hsa04060, hsa04061, hsa04062
CNTN1	aki	-0.223185	0.168128	-1.32748	0.204202	0.493797	OID00586	Q12860	Olink CARDIOVASCULAR III	v.6113	hsa04514
vWF	aki	0.236034	0.177248	1.33166	0.202856	0.493797	OID00651	P04275	Olink CARDIOVASCULAR III	v.6113	hsa04151, hsa04510, hsa04512, hsa04610, hsa04611, hsa05165
EN-RAGE	aki	0.48293	0.368665	1.30994	0.209923	0.498568	OID00541	P80511	Olink INFLAMMATION	v.3021
LEP	aki	-0.846042	0.644014	-1.3137	0.208686	0.498568	OID00463	P41159	Olink CARDIOVASCULAR II	v.5005	hsa04060, hsa04080, hsa04152, hsa04630, hsa04920, hsa04932
IL1RL2	aki	-0.186854	0.143613	-1.3011	0.212858	0.501063	OID00400	Q9HB29	Olink CARDIOVASCULAR II	v.5005	hsa04060
MMP-3	aki	-0.431573	0.336472	-1.28264	0.219085	0.511199	OID00644	P08254	Olink CARDIOVASCULAR III	v.6113	hsa04657, hsa04668, hsa05202, hsa05215, hsa05323
CHI3L1	aki	-0.888074	0.707866	-1.25458	0.228829	0.524728	OID00633	P36222	Olink CARDIOVASCULAR III	v.6113
PAPPA	aki	-0.225808	0.17977	-1.25609	0.228294	0.524728	OID00421	Q13219	Olink CARDIOVASCULAR II	v.5005
CSF-1	aki	-0.254257	0.212394	-1.1971	0.249843	0.566037	OID00562	P09603	Olink INFLAMMATION	v.3021	hsa04010, hsa04014, hsa04015, hsa04060, hsa04061, hsa04151, hsa04380, hsa04640, hsa04668, hsa05010, hsa05323
DCN	aki	-0.249303	0.2108	-1.18265	0.255355	0.566037	OID00444	P07585	Olink CARDIOVASCULAR II	v.5005	hsa04350, hsa05205
Gal-3	aki	-0.30501	0.256745	-1.18799	0.253309	0.566037	OID00578	P17931	Olink CARDIOVASCULAR III	v.6113
IL2	aki	-0.212308	0.17915	-1.18508	0.254421	0.566037	OID00495	P60568	Olink INFLAMMATION	v.3021	hsa04060, hsa04061, hsa04151, hsa04625, hsa04630, hsa04658, hsa04659, hsa04660, hsa04672, hsa04940, hsa05135, hsa05142, hsa05162, hsa05166, hsa05200, hsa05320, hsa05321, hsa05330, hsa05332
PRSS27	aki	-0.418137	0.355545	-1.17604	0.257905	0.566965	OID00397	Q9BQR3	Olink CARDIOVASCULAR II	v.5005
MEPE	aki	0.447421	0.382918	1.16845	0.26086	0.56876	OID00132	Q9NQ76	Olink CARDIOVASCULAR III	v.6113
DLK-1	aki	0.262328	0.227687	1.15214	0.267295	0.568805	OID00598	P80370	Olink CARDIOVASCULAR III	v.6113
HO-1	aki	0.598566	0.518212	1.15506	0.266135	0.568805	OID00432	P09601	Olink CARDIOVASCULAR II	v.5005	hsa00860, hsa01100, hsa04066, hsa04216, hsa05200, hsa05206, hsa05225, hsa05418
PTX3	aki	-0.209474	0.18085	-1.15828	0.264859	0.568805	OID00437	P26022	Olink CARDIOVASCULAR II	v.5005
CD8A	aki	-0.182106	0.162184	-1.12283	0.279159	0.570137	OID05124	P01732	Olink INFLAMMATION	v.3021	hsa04514, hsa04612, hsa04640, hsa04660, hsa05135, hsa05340
CHIT1	aki	0.457267	0.412941	1.10734	0.285588	0.570137	OID00605	Q13231	Olink CARDIOVASCULAR III	v.6113	hsa00520, hsa01100
GP6	aki	-0.357651	0.316497	-1.13003	0.276211	0.570137	OID05026	Q9HCN6	Olink CARDIOVASCULAR III	v.6113	hsa04512, hsa04611
IL-24	aki	-0.295117	0.265683	-1.11079	0.284149	0.570137	OID00524	Q13007	Olink INFLAMMATION	v.3021	hsa04060, hsa04061, hsa04630
MCP-3	aki	0.392595	0.350473	1.12019	0.280251	0.570137	OID00474	P80098	Olink INFLAMMATION	v.3021	hsa04060, hsa04061, hsa04062, hsa04657
PAI	aki	0.326258	0.295665	1.10347	0.287212	0.570137	OID00591	P05121	Olink CARDIOVASCULAR III	v.6113	hsa04066, hsa04115, hsa04218, hsa04371, hsa04390, hsa04610, hsa04933, hsa05142
PSGL-1	aki	0.243133	0.217805	1.11629	0.281863	0.570137	OID00438	Q14242	Olink CARDIOVASCULAR II	v.5005	hsa04514, hsa05150
SCGB3A2	aki	-0.594383	0.538243	-1.1043	0.286862	0.570137	OID00636	Q96PL1	Olink CARDIOVASCULAR III	v.6113
TNFRSF10A	aki	0.349253	0.309444	1.12864	0.276776	0.570137	OID00391	O00220	Olink CARDIOVASCULAR II	v.5005	hsa04060, hsa04061, hsa04115, hsa04210, hsa04217, hsa04650, hsa05130, hsa05132, hsa05164
IL4	aki	-0.193933	0.178761	-1.08487	0.295108	0.579861	OID00546	P05112	Olink INFLAMMATION	v.3021	hsa04060, hsa04151, hsa04630, hsa04640, hsa04657, hsa04658, hsa04659, hsa04660, hsa04664, hsa04672, hsa05140, hsa05200, hsa05310, hsa05320, hsa05321, hsa05330
TSLP	aki	-0.170212	0.157356	-1.0817	0.29647	0.579861	OID00497	Q969D9	Olink INFLAMMATION	v.3021	hsa04060, hsa04630
Notch 3	aki	0.188218	0.177048	1.06309	0.304557	0.59133	OID00584	Q9UM47	Olink CARDIOVASCULAR III	v.6113	hsa01522, hsa04330, hsa04371, hsa04658, hsa04919, hsa05165, hsa05200, hsa05206, hsa05224
TGM2	aki	-0.373685	0.353245	-1.05786	0.306857	0.591478	OID00462	P21980	Olink CARDIOVASCULAR II	v.5005	hsa05016
CD6	aki	0.261285	0.250864	1.04154	0.314122	0.597602	OID00499	P30203	Olink INFLAMMATION	v.3021	hsa04514
PRELP	aki	-0.121216	0.116483	-1.04064	0.314528	0.597602	OID00431	P51888	Olink CARDIOVASCULAR II	v.5005
IFN-gamma	aki	-0.136153	0.133793	-1.01764	0.324983	0.613088	OID05547	P01579	Olink INFLAMMATION	v.3021	hsa03050, hsa04060, hsa04066, hsa04217, hsa04350, hsa04380, hsa04612, hsa04630, hsa04650, hsa04657, hsa04658, hsa04659, hsa04660, hsa04940, hsa05140, hsa05142, hsa05143, hsa05144, hsa05145, hsa05146, hsa05152, hsa05160, hsa05164, hsa05168, hsa05200, hsa05235, hsa05321, hsa05322, hsa05323, hsa05330, hsa05332, hsa05418
IL13	aki	-0.162938	0.161973	-1.00596	0.330387	0.618894	OID00525	P35225	Olink INFLAMMATION	v.3021	hsa04060, hsa04630, hsa04657, hsa04658, hsa04664, hsa05200, hsa05310, hsa05321
ITGB1BP2	aki	-0.115816	0.119962	-0.965446	0.34963	0.648061	OID00443	Q9UKP3	Olink CARDIOVASCULAR II	v.5005
MCP-1	aki	0.345353	0.358632	0.962972	0.35083	0.648061	OID00484	P13500	Olink INFLAMMATION	v.3021	hsa04060, hsa04061, hsa04062, hsa04621, hsa04657, hsa04668, hsa04933, hsa05135, hsa05142, hsa05144, hsa05163, hsa05164, hsa05168, hsa05323, hsa05418
CD244	aki	-0.243032	0.258491	-0.940192	0.362014	0.652541	OID00477	Q9BZW8	Olink INFLAMMATION	v.3021	hsa04650
GRN	aki	0.123094	0.134176	0.917405	0.373446	0.652541	OID00579	P28799	Olink CARDIOVASCULAR III	v.6113
IL-17D	aki	-0.114918	0.121436	-0.946321	0.358981	0.652541	OID00403	Q8TAD2	Olink CARDIOVASCULAR II	v.5005	hsa04060, hsa04625, hsa04630, hsa04657, hsa04659
IL-20	aki	-0.152138	0.168978	-0.900341	0.382166	0.652541	OID00537	Q9NYY1	Olink INFLAMMATION	v.3021	hsa04060, hsa04061, hsa04630
KIM1	aki	0.271078	0.296173	0.915269	0.37453	0.652541	OID00426	Q96D42	Olink CARDIOVASCULAR II	v.5005
NT-proBNP	aki	-0.929998	1.00455	-0.925782	0.369215	0.652541	OID00131		Olink CARDIOVASCULAR III	v.6113
PI3	aki	-0.286562	0.315519	-0.908223	0.378122	0.652541	OID00609	P19957	Olink CARDIOVASCULAR III	v.6113
SELE	aki	0.319767	0.355565	0.899319	0.382693	0.652541	OID00596	P16581	Olink CARDIOVASCULAR III	v.6113	hsa04514, hsa04668, hsa04933, hsa05143, hsa05144, hsa05418
SERPINA12	aki	0.249277	0.267778	0.930912	0.36664	0.652541	OID00422	Q8IW75	Olink CARDIOVASCULAR II	v.5005
TNFRSF11A	aki	-0.16091	0.174603	-0.921577	0.371335	0.652541	OID00394	Q9Y6Q6	Olink CARDIOVASCULAR II	v.5005	hsa04060, hsa04064, hsa04380, hsa04917, hsa05323
TNFSF14	aki	-0.138766	0.154073	-0.900652	0.382006	0.652541	OID00506	O43557	Olink INFLAMMATION	v.3021	hsa04060, hsa04061, hsa04064, hsa05168
TRAIL-R2	aki	0.247908	0.273348	0.906932	0.378782	0.652541	OID00396	O14763	Olink CARDIOVASCULAR II	v.5005	hsa04060, hsa04061, hsa04115, hsa04210, hsa04217, hsa04650, hsa05130, hsa05132, hsa05164
IL-6RA	aki	-0.269043	0.302585	-0.889147	0.387961	0.65315	OID00602	P08887	Olink CARDIOVASCULAR III	v.6113	hsa01521, hsa04060, hsa04061, hsa04066, hsa04151, hsa04630, hsa04640, hsa04659, hsa04932, hsa05163, hsa05200
JAM-A	aki	-0.22106	0.247454	-0.893338	0.385785	0.65315	OID00625	Q9Y624	Olink CARDIOVASCULAR III	v.6113	hsa04514, hsa04530, hsa04670, hsa05120
MCP-4	aki	0.40729	0.460687	0.884092	0.390597	0.653452	OID00504	Q99616	Olink INFLAMMATION	v.3021	hsa04060, hsa04061, hsa04062, hsa04064
AMBP	aki	0.242776	0.278171	0.872758	0.396552	0.659267	OID00430	P02760	Olink CARDIOVASCULAR II	v.5005
Beta-NGF	aki	-0.134505	0.161383	-0.833453	0.417664	0.669551	OID00519	P01138	Olink INFLAMMATION	v.3021	hsa04010, hsa04014, hsa04015, hsa04060, hsa04151, hsa04210, hsa04722, hsa04750
CCL3	aki	-0.515335	0.607938	-0.847676	0.409941	0.669551	OID00440	P10147	Olink CARDIOVASCULAR II	v.5005	hsa04060, hsa04061, hsa04062, hsa04620, hsa05142, hsa05163, hsa05323
HB-EGF	aki	-0.134326	0.157272	-0.854095	0.406486	0.669551	OID00449	Q99075	Olink CARDIOVASCULAR II	v.5005	hsa01522, hsa04012, hsa04912, hsa04915, hsa04928, hsa05120, hsa05205, hsa05219
MCP-2	aki	0.408816	0.486518	0.84029	0.41394	0.669551	OID00549	P80075	Olink INFLAMMATION	v.3021	hsa04060, hsa04061, hsa04062
NRTN	aki	-0.135235	0.162321	-0.833131	0.41784	0.669551	OID00548	Q99748	Olink INFLAMMATION	v.3021
PDGF subunit A	aki	-0.210746	0.251298	-0.838628	0.414843	0.669551	OID00648	P04085	Olink CARDIOVASCULAR III	v.6113	hsa01521, hsa04010, hsa04014, hsa04015, hsa04020, hsa04072, hsa04151, hsa04510, hsa04540, hsa04630, hsa04810, hsa05200, hsa05202, hsa05206, hsa05214, hsa05215, hsa05218, hsa05231, hsa05418
CEACAM8	aki	0.396032	0.482723	0.820412	0.424827	0.676671	OID00436	P31997	Olink CARDIOVASCULAR II	v.5005
CXCL1	aki	0.495176	0.607412	0.815222	0.4277	0.677192	OID00404	P09341	Olink CARDIOVASCULAR II	v.5005	hsa04060, hsa04061, hsa04062, hsa04064, hsa04621, hsa04657, hsa04668, hsa05120, hsa05134, hsa05146, hsa05167, hsa05323
IL5	aki	-0.156204	0.199258	-0.783929	0.445285	0.693521	OID00559	P05113	Olink INFLAMMATION	v.3021	hsa04060, hsa04630, hsa04640, hsa04657, hsa04658, hsa04660, hsa04664, hsa04672, hsa05200, hsa05310, hsa05320, hsa05321, hsa05330
TFF3	aki	-0.13606	0.173776	-0.782963	0.445835	0.693521	OID00573	Q07654	Olink CARDIOVASCULAR III	v.6113
TR	aki	0.273223	0.348168	0.784744	0.444821	0.693521	OID00593	P02786	Olink CARDIOVASCULAR III	v.6113	hsa04066, hsa04144, hsa04145, hsa04216, hsa04640
BLM hydrolase	aki	-0.151982	0.196933	-0.771746	0.452253	0.699414	OID00581	Q13867	Olink CARDIOVASCULAR III	v.6113
TNFRSF10C	aki	0.267034	0.348823	0.765529	0.455834	0.700878	OID00594	O14798	Olink CARDIOVASCULAR III	v.6113	hsa04060, hsa04061
MMP-2	aki	-0.140075	0.185881	-0.753577	0.462769	0.707451	OID00614	P08253	Olink CARDIOVASCULAR III	v.6113	hsa01522, hsa04670, hsa04912, hsa04915, hsa04926, hsa04933, hsa05200, hsa05205, hsa05219, hsa05418
Dkk-1	aki	0.305351	0.421785	0.723948	0.480237	0.71377	OID00445	O94907	Olink CARDIOVASCULAR II	v.5005	hsa04310, hsa05010
IL7	aki	0.0848025	0.115345	0.735205	0.473554	0.71377	OID00478	P13232	Olink INFLAMMATION	v.3021	hsa04060, hsa04151, hsa04630, hsa04640, hsa05200
PAR-1	aki	-0.104317	0.143857	-0.725145	0.479524	0.71377	OID00395	P25116	Olink CARDIOVASCULAR II	v.5005	hsa04015, hsa04020, hsa04024, hsa04072, hsa04080, hsa04151, hsa04610, hsa04611, hsa04810, hsa05130, hsa05200
THBS2	aki	0.142497	0.196305	0.725895	0.479077	0.71377	OID00427	P35442	Olink CARDIOVASCULAR II	v.5005	hsa04145, hsa04151, hsa04510, hsa04512, hsa05144, hsa05165
VSIG2	aki	0.178073	0.246021	0.723811	0.480319	0.71377	OID00429	Q96IQ7	Olink CARDIOVASCULAR II	v.5005
LTBR	aki	0.151978	0.21246	0.715324	0.485395	0.717306	OID00583	P36941	Olink CARDIOVASCULAR III	v.6113	hsa04060, hsa04061, hsa04064, hsa04066, hsa04672, hsa05166, hsa05203
CD40-L	aki	-0.108313	0.153319	-0.706457	0.490733	0.720405	OID00382	P29965	Olink CARDIOVASCULAR II	v.5005	hsa04060, hsa04064, hsa04514, hsa04660, hsa04672, hsa05144, hsa05145, hsa05310, hsa05320, hsa05322, hsa05330, hsa05340, hsa05416
HSP 27	aki	-0.342048	0.486652	-0.702859	0.492909	0.720405	OID00465	P04792	Olink CARDIOVASCULAR II	v.5005	hsa04010, hsa04370, hsa05146
OPN	aki	-0.197781	0.286748	-0.689739	0.500891	0.724114	OID00621	P10451	Olink CARDIOVASCULAR III	v.6113	hsa04151, hsa04371, hsa04510, hsa04512, hsa04620, hsa04929, hsa05165
SPON2	aki	0.233602	0.336949	0.693287	0.498725	0.724114	OID00416	Q9BUD6	Olink CARDIOVASCULAR II	v.5005
IL-12B	aki	-0.0996786	0.145547	-0.684854	0.503882	0.7245	OID00523	P29460	Olink INFLAMMATION	v.3021	hsa04060, hsa04620, hsa04622, hsa04625, hsa04630, hsa04658, hsa04940, hsa05133, hsa05134, hsa05140, hsa05142, hsa05143, hsa05145, hsa05146, hsa05152, hsa05162, hsa05164, hsa05168, hsa05200, hsa05205, hsa05321, hsa05330
GDF-2	aki	-0.111171	0.167974	-0.661836	0.518115	0.73807	OID00450	Q9UK05	Olink CARDIOVASCULAR II	v.5005	hsa04060
GH	aki	-0.429829	0.650637	-0.660627	0.518869	0.73807	OID00417	P01241	Olink CARDIOVASCULAR II	v.5005	hsa04060, hsa04080, hsa04151, hsa04630, hsa04935
TFPI	aki	0.100449	0.15708	0.639476	0.532159	0.752948	OID00590	P10646	Olink CARDIOVASCULAR III	v.6113	hsa04610
IL2-RA	aki	0.194277	0.324636	0.598445	0.558472	0.781861	OID00570	P01589	Olink CARDIOVASCULAR III	v.6113	hsa04060, hsa04061, hsa04144, hsa04151, hsa04630, hsa04640, hsa04658, hsa04659, hsa05162, hsa05166, hsa05200
SORT1	aki	0.159456	0.264816	0.60214	0.556075	0.781861	OID00435	Q99523	Olink CARDIOVASCULAR II	v.5005	hsa04142, hsa04722, hsa04979
CCL20	aki	0.239962	0.404873	0.592685	0.562221	0.782989	OID00556	P78556	Olink INFLAMMATION	v.3021	hsa04060, hsa04061, hsa04062, hsa04657, hsa04668, hsa05323
PIgR	aki	0.0891463	0.154282	0.577815	0.571962	0.792285	OID00411	P01833	Olink CARDIOVASCULAR II	v.5005	hsa04672
VEGFA	aki	0.21549	0.375794	0.573426	0.574853	0.792285	OID00472	P15692	Olink INFLAMMATION	v.3021	hsa01521, hsa04010, hsa04014, hsa04015, hsa04066, hsa04151, hsa04370, hsa04510, hsa04926, hsa04933, hsa05163, hsa05165, hsa05167, hsa05200, hsa05205, hsa05206, hsa05211, hsa05212, hsa05219, hsa05323, hsa05418
AGRP	aki	-0.253437	0.474767	-0.533815	0.601292	0.810021	OID00448	O00253	Olink CARDIOVASCULAR II	v.5005	hsa04920
CD84	aki	0.0948778	0.177472	0.534607	0.600757	0.810021	OID00420	Q9UIB8	Olink CARDIOVASCULAR II	v.5005
CXCL11	aki	0.256265	0.475343	0.539116	0.597719	0.810021	OID00486	O14625	Olink INFLAMMATION	v.3021	hsa04060, hsa04061, hsa04062, hsa04620
Flt3L	aki	-0.279616	0.526225	-0.531363	0.602948	0.810021	OID00533	P49771	Olink INFLAMMATION	v.3021	hsa04010, hsa04014, hsa04151, hsa04640, hsa05200
VEGFD	aki	0.186506	0.341877	0.545535	0.593406	0.810021	OID00468	O43915	Olink CARDIOVASCULAR II	v.5005	hsa04010, hsa04014, hsa04015, hsa04151, hsa04510, hsa04668, hsa04926, hsa04933, hsa05200
FABP4	aki	0.286052	0.543202	0.526604	0.606169	0.810256	OID00589	P15090	Olink CARDIOVASCULAR III	v.6113	hsa03320, hsa04923
CX3CL1	aki	0.177233	0.339681	0.521763	0.609454	0.810574	OID00552	P78423	Olink INFLAMMATION	v.3021	hsa04060, hsa04061, hsa04062, hsa04668, hsa05163
CASP-3	aki	-0.2893	0.57417	-0.503858	0.62168	0.814616	OID00630	P42574	Olink CARDIOVASCULAR III	v.6113	hsa01524, hsa04010, hsa04115, hsa04210, hsa04215, hsa04650, hsa04657, hsa04668, hsa04726, hsa04932, hsa04933, hsa05010, hsa05014, hsa05016, hsa05020, hsa05120, hsa05130, hsa05132, hsa05133, hsa05134, hsa05145, hsa05146, hsa05152, hsa05160, hsa05161, hsa05162, hsa05163, hsa05164, hsa05165, hsa05167, hsa05168, hsa05169, hsa05170, hsa05200, hsa05203, hsa05205, hsa05206, hsa05210, hsa05222, hsa05416
HAOX1	aki	-0.0765786	0.149778	-0.511279	0.616599	0.814616	OID00470	Q9UJM8	Olink CARDIOVASCULAR II	v.5005	hsa00630, hsa01100, hsa04146
MARCO	aki	0.202036	0.39934	0.505924	0.620264	0.814616	OID00453	Q9UEW3	Olink CARDIOVASCULAR II	v.5005	hsa04145
CD93	aki	-0.125434	0.254446	-0.49297	0.629172	0.820391	OID00639	Q9NPY3	Olink CARDIOVASCULAR III	v.6113
PLC	aki	-0.061562	0.126317	-0.487362	0.633047	0.821417	OID00582	P98160	Olink CARDIOVASCULAR III	v.6113	hsa04512, hsa05161, hsa05205
FGF-21	aki	0.405534	0.877369	0.462215	0.65056	0.833135	OID00410	Q9NSA1	Olink CARDIOVASCULAR II	v.5005	hsa04010, hsa04014, hsa04015, hsa04151, hsa04714, hsa04810, hsa05200, hsa05218, hsa05224, hsa05226
LPL	aki	-0.205833	0.446578	-0.460912	0.651474	0.833135	OID00446	P06858	Olink CARDIOVASCULAR II	v.5005	hsa00561, hsa03320, hsa04979, hsa05010
OSM	aki	0.167183	0.357065	0.468216	0.646361	0.833135	OID00494	P13725	Olink INFLAMMATION	v.3021	hsa04060, hsa04151, hsa04630
STAMBP	aki	0.0815914	0.179932	0.453458	0.65671	0.835813	OID00558	O95630	Olink INFLAMMATION	v.3021	hsa04144
IL8	aki	0.249973	0.560631	0.445877	0.662054	0.838602	OID00471	P10145	Olink INFLAMMATION	v.3021	hsa04060, hsa04061, hsa04062, hsa04064, hsa04072, hsa04218, hsa04620, hsa04621, hsa04622, hsa04657, hsa04932, hsa04933, hsa05120, hsa05130, hsa05131, hsa05132, hsa05133, hsa05134, hsa05135, hsa05142, hsa05144, hsa05146, hsa05161, hsa05163, hsa05164, hsa05167, hsa05200, hsa05202, hsa05219, hsa05323
CASP-8	aki	-0.0584995	0.136328	-0.429109	0.673943	0.841841	OID00550	Q14790	Olink INFLAMMATION	v.3021	hsa01524, hsa04115, hsa04210, hsa04215, hsa04217, hsa04620, hsa04621, hsa04622, hsa04625, hsa04657, hsa04668, hsa04932, hsa05010, hsa05016, hsa05130, hsa05132, hsa05134, hsa05142, hsa05145, hsa05152, hsa05160, hsa05161, hsa05162, hsa05163, hsa05164, hsa05165, hsa05167, hsa05168, hsa05169, hsa05170, hsa05200, hsa05203, hsa05416
CCL19	aki	0.299708	0.73682	0.406758	0.68993	0.841841	OID00513	Q99731	Olink INFLAMMATION	v.3021	hsa04060, hsa04061, hsa04062, hsa04064
CD4	aki	0.151898	0.361042	0.420721	0.679925	0.841841	OID00466	P01730	Olink CARDIOVASCULAR II	v.5005	hsa04060, hsa04514, hsa04612, hsa04640, hsa04658, hsa04659, hsa04660, hsa05135, hsa05166, hsa05170, hsa05235, hsa05340
IGFBP-2	aki	0.159499	0.390626	0.408316	0.688811	0.841841	OID00650	P18065	Olink CARDIOVASCULAR III	v.6113
IL-1ra	aki	0.113516	0.27261	0.416404	0.683012	0.841841	OID00389	P18510	Olink CARDIOVASCULAR II	v.5005	hsa04060
MMP7	aki	-0.111575	0.259143	-0.430553	0.672916	0.841841	OID00441	P09237	Olink CARDIOVASCULAR II	v.5005	hsa04310, hsa05166
RETN	aki	0.131843	0.319816	0.412247	0.68599	0.841841	OID00603	Q9HD89	Olink CARDIOVASCULAR III	v.6113
TGF-alpha	aki	0.135829	0.320362	0.423986	0.677593	0.841841	OID00503	P01135	Olink INFLAMMATION	v.3021	hsa01521, hsa04010, hsa04012, hsa04014, hsa04151, hsa04915, hsa05200, hsa05210, hsa05211, hsa05212, hsa05214, hsa05215, hsa05223, hsa05225
ARTN	aki	-0.0627188	0.158231	-0.396375	0.69741	0.842449	OID00526	Q5T4W7	Olink INFLAMMATION	v.3021
IGFBP-7	aki	0.105226	0.273925	0.384143	0.706263	0.842449	OID00638	Q16270	Olink CARDIOVASCULAR III	v.6113
IL-1RT1	aki	-0.101814	0.264717	-0.384614	0.705922	0.842449	OID00613	P14778	Olink CARDIOVASCULAR III	v.6113	hsa04010, hsa04060, hsa04064, hsa04380, hsa04640, hsa04659, hsa04750, hsa05130, hsa05131, hsa05146, hsa05163, hsa05166, hsa05418
SIRT2	aki	-0.0581825	0.149802	-0.388396	0.70318	0.842449	OID00538	Q8IXJ6	Olink INFLAMMATION	v.3021	hsa00760, hsa01100
TRAIL	aki	0.109319	0.283419	0.385715	0.705123	0.842449	OID00488	P50591	Olink INFLAMMATION	v.3021	hsa04060, hsa04061, hsa04068, hsa04210, hsa04217, hsa04650, hsa05130, hsa05132, hsa05164
GDNF	aki	-0.0613121	0.162282	-0.377811	0.710864	0.84415	OID00475	P39905	Olink INFLAMMATION	v.3021
CCL28	aki	0.0419944	0.120316	0.349035	0.731915	0.865286	OID00539	Q9NRJ3	Olink INFLAMMATION	v.3021	hsa04060, hsa04061, hsa04062, hsa04672
ADM	aki	0.0957767	0.289309	0.331053	0.745184	0.869381	OID00381	P35318	Olink CARDIOVASCULAR II	v.5005	hsa04080, hsa04270
FGF-5	aki	-0.0490231	0.145693	-0.336481	0.741169	0.869381	OID00509	P12034	Olink INFLAMMATION	v.3021	hsa04010, hsa04014, hsa04015, hsa04151, hsa04810, hsa05200, hsa05218, hsa05224, hsa05226
PGF	aki	0.113345	0.340671	0.332712	0.743956	0.869381	OID00384	P49763	Olink CARDIOVASCULAR II	v.5005	hsa04010, hsa04014, hsa04015, hsa04151, hsa04510, hsa05200
CTSZ	aki	-0.0563106	0.174641	-0.322437	0.751572	0.873005	OID00643	Q9UBR2	Olink CARDIOVASCULAR III	v.6113	hsa04142, hsa04210
MMP-1	aki	0.138179	0.447644	0.308682	0.761809	0.881049	OID00510	P03956	Olink INFLAMMATION	v.3021	hsa03320, hsa04657, hsa04926, hsa05200, hsa05219, hsa05323
DECR1	aki	0.0975378	0.339877	0.28698	0.778054	0.891884	OID00424	Q16698	Olink CARDIOVASCULAR II	v.5005
PRTN3	aki	0.155927	0.551478	0.282745	0.781237	0.891884	OID00618	P24158	Olink CARDIOVASCULAR III	v.6113
U-PAR	aki	0.0440044	0.154701	0.284447	0.779957	0.891884	OID00620	Q03405	Olink CARDIOVASCULAR III	v.6113	hsa04610, hsa05205
TIMP4	aki	0.0393899	0.147118	0.267744	0.792543	0.898084	OID00585	Q99727	Olink CARDIOVASCULAR III	v.6113
TNFSF13B	aki	0.106615	0.39993	0.266583	0.79342	0.898084	OID00617	Q9Y275	Olink CARDIOVASCULAR III	v.6113	hsa04060, hsa04064, hsa04672, hsa05323
PON3	aki	-0.0457842	0.175381	-0.261056	0.797599	0.898989	OID00642	Q15166	Olink CARDIOVASCULAR III	v.6113
ACE2	aki	-0.0747777	0.299958	-0.249294	0.806515	0.901399	OID00457	Q9BYF1	Olink CARDIOVASCULAR II	v.5005	hsa04614, hsa04974
IL-17A	aki	-0.0843037	0.333131	-0.253065	0.803654	0.901399	OID00485	Q16552	Olink INFLAMMATION	v.3021	hsa04060, hsa04657, hsa04659, hsa05321, hsa05323
CXCL5	aki	-0.105174	0.4832	-0.217662	0.830625	0.913162	OID00520	P42830	Olink INFLAMMATION	v.3021	hsa04060, hsa04061, hsa04062, hsa04657, hsa04668, hsa05133, hsa05323
MERTK	aki	0.0409798	0.181629	0.225624	0.824539	0.913162	OID00425	Q12866	Olink CARDIOVASCULAR II	v.5005
SPON1	aki	0.0397475	0.182772	0.217471	0.830772	0.913162	OID00599	Q9HCB6	Olink CARDIOVASCULAR III	v.6113
t-PA	aki	-0.12073	0.548846	-0.219971	0.82886	0.913162	OID00635	P00750	Olink CARDIOVASCULAR III	v.6113	hsa04371, hsa04610, hsa05202, hsa05215, hsa05418
ITGB2	aki	-0.0739525	0.356258	-0.207581	0.838348	0.915718	OID00565	P05107	Olink CARDIOVASCULAR III	v.6113	hsa04015, hsa04145, hsa04390, hsa04514, hsa04610, hsa04650, hsa04670, hsa04810, hsa05133, hsa05134, hsa05140, hsa05144, hsa05146, hsa05150, hsa05152, hsa05166, hsa05323, hsa05416
NT-3	aki	-0.0345288	0.168063	-0.205451	0.839982	0.915718	OID00554	P20783	Olink INFLAMMATION	v.3021	hsa04010, hsa04014, hsa04151, hsa04722
4E-BP1	aki	0.0921058	0.471546	0.195327	0.847758	0.917208	OID00536	Q13541	Olink INFLAMMATION	v.3021	hsa01521, hsa03013, hsa04012, hsa04066, hsa04150, hsa04151, hsa04152, hsa04211, hsa04218, hsa05163, hsa05165, hsa05168, hsa05221, hsa05231
MMP-9	aki	-0.063116	0.32418	-0.194694	0.848245	0.917208	OID00568	P14780	Olink CARDIOVASCULAR III	v.6113	hsa01522, hsa04657, hsa04668, hsa04670, hsa04915, hsa04926, hsa05161, hsa05200, hsa05202, hsa05205, hsa05206, hsa05215, hsa05219, hsa05418
FAS	aki	0.0595203	0.321068	0.185382	0.855413	0.921214	OID00615	P25445	Olink CARDIOVASCULAR III	v.6113	hsa01524, hsa04010, hsa04060, hsa04115, hsa04210, hsa04217, hsa04650, hsa04668, hsa04932, hsa04940, hsa05010, hsa05130, hsa05142, hsa05143, hsa05160, hsa05161, hsa05162, hsa05163, hsa05164, hsa05165, hsa05167, hsa05168, hsa05169, hsa05170, hsa05200, hsa05205, hsa05320, hsa05330, hsa05332
CD40	aki	0.0203824	0.141145	0.144407	0.887101	0.945174	OID00542	P25942	Olink INFLAMMATION	v.3021	hsa04060, hsa04064, hsa04514, hsa04620, hsa04672, hsa05144, hsa05145, hsa05166, hsa05169, hsa05202, hsa05310, hsa05320, hsa05322, hsa05330, hsa05340, hsa05416
IL6	aki	-0.0948969	0.685991	-0.138335	0.891815	0.945174	OID00390	P05231	Olink CARDIOVASCULAR II	v.5005	hsa01521, hsa01523, hsa04060, hsa04061, hsa04066, hsa04068, hsa04151, hsa04218, hsa04620, hsa04621, hsa04623, hsa04625, hsa04630, hsa04640, hsa04657, hsa04659, hsa04668, hsa04672, hsa04931, hsa04932, hsa04933, hsa05010, hsa05020, hsa05130, hsa05132, hsa05133, hsa05134, hsa05135, hsa05142, hsa05143, hsa05144, hsa05146, hsa05152, hsa05161, hsa05162, hsa05163, hsa05164, hsa05166, hsa05167, hsa05168, hsa05169, hsa05200, hsa05202, hsa05321, hsa05323, hsa05332, hsa05410
PD-L2	aki	-0.0336959	0.250835	-0.134335	0.894924	0.945174	OID00458	Q9BQ51	Olink CARDIOVASCULAR II	v.5005	hsa04514
STK4	aki	-0.0247172	0.17605	-0.140399	0.890213	0.945174	OID00392	Q13043	Olink CARDIOVASCULAR II	v.5005	hsa04010, hsa04014, hsa04068, hsa05200, hsa05223
TM	aki	0.0371769	0.27809	0.133686	0.895428	0.945174	OID00428	P07204	Olink CARDIOVASCULAR II	v.5005	hsa04610, hsa04933, hsa05418
RARRES2	aki	0.0740135	0.630012	0.11748	0.908039	0.954683	OID00645	Q99969	Olink CARDIOVASCULAR III	v.6113
TNF	aki	-0.0381592	0.338019	-0.112891	0.911614	0.954683	OID05548	P01375	Olink INFLAMMATION	v.3021	hsa01523, hsa04010, hsa04060, hsa04061, hsa04064, hsa04071, hsa04150, hsa04210, hsa04217, hsa04350, hsa04380, hsa04612, hsa04620, hsa04621, hsa04622, hsa04625, hsa04640, hsa04650, hsa04657, hsa04660, hsa04664, hsa04668, hsa04920, hsa04930, hsa04931, hsa04932, hsa04933, hsa04940, hsa05010, hsa05014, hsa05020, hsa05130, hsa05131, hsa05132, hsa05133, hsa05134, hsa05135, hsa05140, hsa05142, hsa05143, hsa05144, hsa05145, hsa05146, hsa05152, hsa05160, hsa05161, hsa05163, hsa05164, hsa05165, hsa05166, hsa05168, hsa05169, hsa05170, hsa05205, hsa05310, hsa05321, hsa05322, hsa05323, hsa05330, hsa05332, hsa05410, hsa05414, hsa05418
LOX-1	aki	0.0316461	0.303187	0.104378	0.918252	0.957863	OID00405	P78380	Olink CARDIOVASCULAR II	v.5005	hsa03320, hsa04145
CCL25	aki	-0.0195906	0.2963	-0.0661175	0.948157	0.963651	OID00551	O15444	Olink INFLAMMATION	v.3021	hsa04060, hsa04061, hsa04062, hsa04672
CPA1	aki	-0.037179	0.526166	-0.0706602	0.944602	0.963651	OID00624	P15085	Olink CARDIOVASCULAR III	v.6113	hsa04972, hsa04974
CXCL16	aki	-0.0346919	0.498607	-0.0695778	0.945449	0.963651	OID00601	Q9H2A7	Olink CARDIOVASCULAR III	v.6113	hsa04060, hsa04062
DNER	aki	0.0252632	0.277971	0.090884	0.928787	0.963651	OID01213	Q8NFT8	Olink INFLAMMATION	v.3021
FGF-23	aki	-0.045541	0.702386	-0.0648376	0.94916	0.963651	OID00415	Q9GZV9	Olink CARDIOVASCULAR II	v.5005	hsa04010, hsa04014, hsa04015, hsa04151, hsa04810, hsa04928, hsa05200, hsa05218, hsa05224, hsa05226
IL-10RA	aki	-0.00939595	0.117856	-0.0797237	0.937511	0.963651	OID00508	Q13651	Olink INFLAMMATION	v.3021	hsa04060, hsa04061, hsa04630, hsa05145, hsa05152, hsa05163
LDL receptor	aki	0.0172817	0.243108	0.0710867	0.944268	0.963651	OID00564	P01130	Olink CARDIOVASCULAR III	v.6113	hsa04144, hsa04913, hsa04925, hsa04934, hsa04979, hsa05145, hsa05160
CDCP1	aki	-0.0142668	0.240653	-0.0592835	0.953509	0.964385	OID00476	Q9H5V8	Olink INFLAMMATION	v.3021
CST5	aki	-0.0166179	0.32423	-0.0512536	0.9598	0.967071	OID00491	P28325	Olink INFLAMMATION	v.3021	hsa04970
SLAMF1	aki	-0.0033761	0.177084	-0.0190649	0.985041	0.985801	OID00502	Q13291	Olink INFLAMMATION	v.3021	hsa05162
TRANCE	aki	0.0031271	0.172813	0.0180952	0.985801	0.985801	OID00521	O14788	Olink INFLAMMATION	v.3021	hsa04060, hsa04064, hsa04380, hsa04917, hsa04928, hsa05224, hsa05323

### Sheet: AKI - Co19
name	outcome	estimate	std_error	statistic	p_value	adj_p	OlinkID	UniprotID	Panel	Panel_Version	KEGG_Pathway_IDs
IL-18BP	aki	-0.828058	0.192708	-4.29696	0.000107591	0.0286191	OID00640	O95998	Olink CARDIOVASCULAR III	v.6113
TM	aki	-0.531779	0.135781	-3.91644	0.000341706	0.0454468	OID00428	P07204	Olink CARDIOVASCULAR II	v.5005	hsa04610, hsa04933, hsa05418
CSF-1	aki	-0.414781	0.122293	-3.39169	0.00157569	0.0838268	OID00562	P09603	Olink INFLAMMATION	v.3021	hsa04010, hsa04014, hsa04015, hsa04060, hsa04061, hsa04151, hsa04380, hsa04640, hsa04668, hsa05010, hsa05323
IL-18R1	aki	-0.65962	0.190529	-3.46204	0.00129039	0.0838268	OID00517	Q13478	Olink INFLAMMATION	v.3021	hsa04060, hsa04061, hsa04668, hsa05321
TNFRSF10C	aki	-0.386882	0.109728	-3.52583	0.001075	0.0838268	OID00594	O14798	Olink CARDIOVASCULAR III	v.6113	hsa04060, hsa04061
Flt3L	aki	-0.511688	0.161649	-3.16542	0.00295883	0.131175	OID00533	P49771	Olink INFLAMMATION	v.3021	hsa04010, hsa04014, hsa04151, hsa04640, hsa05200
GP6	aki	-0.428566	0.144258	-2.97082	0.00500463	0.190176	OID05026	Q9HCN6	Olink CARDIOVASCULAR III	v.6113	hsa04512, hsa04611
AXL	aki	-0.791455	0.281223	-2.81433	0.00754615	0.223031	OID00612	P30530	Olink CARDIOVASCULAR III	v.6113	hsa01521
IL-10RB	aki	-0.578684	0.202947	-2.85141	0.00685343	0.223031	OID00515	Q08334	Olink INFLAMMATION	v.3021	hsa04060, hsa04061, hsa04630, hsa05145, hsa05152, hsa05163
IL1RL2	aki	-0.325703	0.128926	-2.52627	0.0155886	0.283685	OID00400	Q9HB29	Olink CARDIOVASCULAR II	v.5005	hsa04060
IL2-RA	aki	-0.409755	0.167356	-2.4484	0.0188294	0.283685	OID00570	P01589	Olink CARDIOVASCULAR III	v.6113	hsa04060, hsa04061, hsa04144, hsa04151, hsa04630, hsa04640, hsa04658, hsa04659, hsa05162, hsa05166, hsa05200
LOX-1	aki	-0.358931	0.147081	-2.44037	0.0191967	0.283685	OID00405	P78380	Olink CARDIOVASCULAR II	v.5005	hsa03320, hsa04145
MB	aki	1.12384	0.447511	2.51132	0.0161683	0.283685	OID00616	P02144	Olink CARDIOVASCULAR III	v.6113
PECAM-1	aki	-0.302481	0.115729	-2.61371	0.0125621	0.283685	OID00652	P16284	Olink CARDIOVASCULAR III	v.6113	hsa04514, hsa04670, hsa05144, hsa05418
SCGB3A2	aki	0.392687	0.158832	2.47235	0.017773	0.283685	OID00636	Q96PL1	Olink CARDIOVASCULAR III	v.6113
SHPS-1	aki	-0.369804	0.140437	-2.63325	0.0119644	0.283685	OID00628	P78324	Olink CARDIOVASCULAR III	v.6113	hsa04380
TNFRSF14	aki	-0.314755	0.126341	-2.49133	0.0169744	0.283685	OID00563	Q92956	Olink CARDIOVASCULAR III	v.6113	hsa04060, hsa04061, hsa05168
uPA	aki	-0.843979	0.323955	-2.60524	0.0128299	0.283685	OID00481	P00749	Olink INFLAMMATION	v.3021	hsa04064, hsa04610, hsa05202, hsa05205, hsa05206, hsa05215
CCL4	aki	-0.437257	0.182585	-2.39481	0.0214033	0.297224	OID00498	P13236	Olink INFLAMMATION	v.3021	hsa04060, hsa04061, hsa04062, hsa04064, hsa04620, hsa04623, hsa05163
CDH5	aki	0.158571	0.0673071	2.35593	0.0234651	0.297224	OID00587	P33151	Olink CARDIOVASCULAR III	v.6113	hsa04514, hsa04670, hsa05418
IL-1RT1	aki	-0.419791	0.177408	-2.36624	0.0229013	0.297224	OID00613	P14778	Olink CARDIOVASCULAR III	v.6113	hsa04010, hsa04060, hsa04064, hsa04380, hsa04640, hsa04659, hsa04750, hsa05130, hsa05131, hsa05146, hsa05163, hsa05166, hsa05418
hOSCAR	aki	-0.406445	0.17411	-2.33442	0.024681	0.298416	OID00460	Q8IYS5	Olink CARDIOVASCULAR II	v.5005	hsa04380
DNER	aki	-0.266325	0.11597	-2.29649	0.0269637	0.305983	OID01213	Q8NFT8	Olink INFLAMMATION	v.3021
IL18	aki	-0.376553	0.165944	-2.26916	0.0287241	0.305983	OID00409	Q14116	Olink CARDIOVASCULAR II	v.5005	hsa04060, hsa04061, hsa04621, hsa04623, hsa05130, hsa05131, hsa05132, hsa05134, hsa05135, hsa05143, hsa05144, hsa05152, hsa05164, hsa05321, hsa05323
SPON2	aki	0.507392	0.223654	2.26865	0.0287578	0.305983	OID00416	Q9BUD6	Olink CARDIOVASCULAR II	v.5005
TGF-alpha	aki	-0.422385	0.18997	-2.22343	0.0319002	0.326364	OID00503	P01135	Olink INFLAMMATION	v.3021	hsa01521, hsa04010, hsa04012, hsa04014, hsa04151, hsa04915, hsa05200, hsa05210, hsa05211, hsa05212, hsa05214, hsa05215, hsa05223, hsa05225
PRSS8	aki	-0.282247	0.13128	-2.14996	0.0376585	0.371006	OID00447	Q16651	Olink CARDIOVASCULAR II	v.5005
ICAM-2	aki	-0.321112	0.153231	-2.09561	0.0424919	0.403673	OID00646	P13598	Olink CARDIOVASCULAR III	v.6113	hsa04514, hsa04650
SLAMF7	aki	0.194021	0.0943646	2.05608	0.0463408	0.425057	OID00383	Q9NQ25	Olink CARDIOVASCULAR II	v.5005
MEPE	aki	0.322874	0.158773	2.03355	0.0486677	0.43152	OID00132	Q9NQ76	Olink CARDIOVASCULAR III	v.6113
ACE2	aki	-0.411395	0.208224	-1.97573	0.0551117	0.472894	OID00457	Q9BYF1	Olink CARDIOVASCULAR II	v.5005	hsa04614, hsa04974
4E-BP1	aki	0.624472	0.323812	1.9285	0.0609113	0.491191	OID00536	Q13541	Olink INFLAMMATION	v.3021	hsa01521, hsa03013, hsa04012, hsa04066, hsa04150, hsa04151, hsa04152, hsa04211, hsa04218, hsa05163, hsa05165, hsa05168, hsa05221, hsa05231
EPHB4	aki	-0.325722	0.168917	-1.9283	0.0609372	0.491191	OID00569	P54760	Olink CARDIOVASCULAR III	v.6113	hsa04360
IL-1RT2	aki	-0.32996	0.174619	-1.8896	0.0660741	0.516933	OID00627	P27930	Olink CARDIOVASCULAR III	v.6113	hsa04060, hsa04640, hsa05146, hsa05166, hsa05202, hsa05215, hsa05418
AXIN1	aki	0.189269	0.10109	1.87228	0.0684911	0.520533	OID00487	O15169	Olink INFLAMMATION	v.3021	hsa04310, hsa04390, hsa04550, hsa04934, hsa05010, hsa05165, hsa05200, hsa05210, hsa05213, hsa05217, hsa05224, hsa05225, hsa05226
AMBP	aki	0.393607	0.213567	1.84302	0.0727459	0.522984	OID00430	P02760	Olink CARDIOVASCULAR II	v.5005
IGFBP-2	aki	0.482256	0.260581	1.8507	0.0716082	0.522984	OID00650	P18065	Olink CARDIOVASCULAR III	v.6113
IL-17D	aki	0.204396	0.112223	1.82134	0.0760397	0.532278	OID00403	Q8TAD2	Olink CARDIOVASCULAR II	v.5005	hsa04060, hsa04625, hsa04630, hsa04657, hsa04659
FGF-19	aki	0.219122	0.121486	1.80368	0.0788161	0.537566	OID00545	O95750	Olink INFLAMMATION	v.3021	hsa04010, hsa04014, hsa04015, hsa04151, hsa04810, hsa05200, hsa05218, hsa05224, hsa05226
PGLYRP1	aki	-0.347727	0.195889	-1.77512	0.0834879	0.555195	OID00623	O75594	Olink CARDIOVASCULAR III	v.6113
CCL19	aki	0.534351	0.307079	1.74011	0.0895295	0.58085	OID00513	Q99731	Olink INFLAMMATION	v.3021	hsa04060, hsa04061, hsa04062, hsa04064
AGRP	aki	-0.350875	0.215147	-1.63086	0.110769	0.593488	OID00448	O00253	Olink CARDIOVASCULAR II	v.5005	hsa04920
AP-N	aki	-0.331868	0.206572	-1.60655	0.11602	0.593488	OID00611	P15144	Olink CARDIOVASCULAR III	v.6113	hsa00480, hsa01100, hsa04614, hsa04640
CCL23	aki	0.305501	0.185459	1.64727	0.107338	0.593488	OID00530	P55773	Olink INFLAMMATION	v.3021	hsa04060, hsa04061, hsa04062
CCL28	aki	0.142973	0.0836307	1.70957	0.0950932	0.593488	OID00539	Q9NRJ3	Olink INFLAMMATION	v.3021	hsa04060, hsa04061, hsa04062, hsa04672
DLK-1	aki	-0.255592	0.158224	-1.61538	0.114089	0.593488	OID00598	P80370	Olink CARDIOVASCULAR III	v.6113
FABP4	aki	0.796904	0.475927	1.67442	0.10185	0.593488	OID00589	P15090	Olink CARDIOVASCULAR III	v.6113	hsa03320, hsa04923
IL-17RA	aki	-0.247271	0.152354	-1.623	0.112446	0.593488	OID00566	Q96F46	Olink CARDIOVASCULAR III	v.6113	hsa04060, hsa04657
PI3	aki	0.330705	0.199786	1.6553	0.105691	0.593488	OID00609	P19957	Olink CARDIOVASCULAR III	v.6113
REN	aki	-0.31767	0.192972	-1.64619	0.10756	0.593488	OID00423	P00797	Olink CARDIOVASCULAR II	v.5005	hsa04614, hsa04924
TF	aki	-0.185385	0.114597	-1.6177	0.113586	0.593488	OID00399	P13726	Olink CARDIOVASCULAR II	v.5005	hsa04610, hsa04933
VEGFD	aki	0.277553	0.171857	1.61503	0.114166	0.593488	OID00468	O43915	Olink CARDIOVASCULAR II	v.5005	hsa04010, hsa04014, hsa04015, hsa04151, hsa04510, hsa04668, hsa04926, hsa04933, hsa05200
LPL	aki	0.457996	0.289472	1.58217	0.121486	0.603303	OID00446	P06858	Olink CARDIOVASCULAR II	v.5005	hsa00561, hsa03320, hsa04979, hsa05010
PSGL-1	aki	-0.18587	0.117799	-1.57786	0.122475	0.603303	OID00438	Q14242	Olink CARDIOVASCULAR II	v.5005	hsa04514, hsa05150
CD4	aki	0.222523	0.142906	1.55713	0.127318	0.615758	OID00466	P01730	Olink CARDIOVASCULAR II	v.5005	hsa04060, hsa04514, hsa04612, hsa04640, hsa04658, hsa04659, hsa04660, hsa05135, hsa05166, hsa05170, hsa05235, hsa05340
TFPI	aki	-0.156211	0.101663	-1.53656	0.132275	0.628305	OID00590	P10646	Olink CARDIOVASCULAR III	v.6113	hsa04610
CCL16	aki	0.242493	0.162825	1.48929	0.144254	0.629042	OID00654	O15467	Olink CARDIOVASCULAR III	v.6113	hsa04060, hsa04061, hsa04062
HSP 27	aki	0.389565	0.257897	1.51054	0.138765	0.629042	OID00465	P04792	Olink CARDIOVASCULAR II	v.5005	hsa04010, hsa04370, hsa05146
IL-1ra	aki	0.388114	0.259391	1.49625	0.142438	0.629042	OID00389	P18510	Olink CARDIOVASCULAR II	v.5005	hsa04060
IL16	aki	0.267461	0.177973	1.50282	0.14074	0.629042	OID00434	Q14005	Olink CARDIOVASCULAR II	v.5005	hsa04060
OPG	aki	0.20051	0.133903	1.49743	0.142132	0.629042	OID00479	O00300	Olink INFLAMMATION	v.3021	hsa04060, hsa04380
ALCAM	aki	-0.231103	0.157252	-1.46964	0.149482	0.631146	OID00572	Q13740	Olink CARDIOVASCULAR III	v.6113	hsa04514
BMP-6	aki	0.156743	0.106212	1.47576	0.147837	0.631146	OID00379	P22004	Olink CARDIOVASCULAR II	v.5005	hsa04060, hsa04350, hsa04390, hsa04913
NEMO	aki	0.122425	0.0839638	1.45807	0.152629	0.634366	OID00467	Q9Y6K9	Olink CARDIOVASCULAR II	v.5005	hsa01523, hsa04010, hsa04014, hsa04062, hsa04064, hsa04151, hsa04210, hsa04380, hsa04620, hsa04621, hsa04622, hsa04623, hsa04625, hsa04657, hsa04658, hsa04659, hsa04660, hsa04662, hsa04668, hsa04920, hsa05120, hsa05130, hsa05131, hsa05132, hsa05135, hsa05142, hsa05145, hsa05160, hsa05161, hsa05162, hsa05163, hsa05164, hsa05165, hsa05166, hsa05167, hsa05168, hsa05169, hsa05170, hsa05200, hsa05203, hsa05212, hsa05215, hsa05220, hsa05221, hsa05222, hsa05235, hsa05340, hsa05418
MMP7	aki	0.222367	0.15344	1.44921	0.155074	0.634609	OID00441	P09237	Olink CARDIOVASCULAR II	v.5005	hsa04310, hsa05166
CD244	aki	-0.209517	0.148021	-1.41546	0.164672	0.66368	OID00477	Q9BZW8	Olink INFLAMMATION	v.3021	hsa04650
BNP	aki	0.167865	0.120112	1.39757	0.169947	0.664794	OID00455	P16860	Olink CARDIOVASCULAR II	v.5005	hsa04022, hsa04270, hsa04714
CPA1	aki	0.527152	0.375884	1.40243	0.1685	0.664794	OID00624	P15085	Olink CARDIOVASCULAR III	v.6113	hsa04972, hsa04974
IL-4RA	aki	-0.13015	0.0948867	-1.37163	0.177823	0.678803	OID00387	P24394	Olink CARDIOVASCULAR II	v.5005	hsa04060, hsa04151, hsa04630, hsa04640, hsa04658, hsa04659, hsa05200, hsa05321
PRSS27	aki	-0.339118	0.247709	-1.36902	0.178632	0.678803	OID00397	Q9BQR3	Olink CARDIOVASCULAR II	v.5005
CCL17	aki	0.112921	0.086872	1.29986	0.201091	0.680825	OID00439	Q92583	Olink CARDIOVASCULAR II	v.5005	hsa04060, hsa04061, hsa04062, hsa04625, hsa04657
FGF-5	aki	0.182273	0.138831	1.31291	0.196695	0.680825	OID00509	P12034	Olink INFLAMMATION	v.3021	hsa04010, hsa04014, hsa04015, hsa04151, hsa04810, hsa05200, hsa05218, hsa05224, hsa05226
ITGB1BP2	aki	0.154074	0.117116	1.31556	0.195811	0.680825	OID00443	Q9UKP3	Olink CARDIOVASCULAR II	v.5005
KLK6	aki	0.25963	0.197483	1.3147	0.196099	0.680825	OID00647	Q92876	Olink CARDIOVASCULAR III	v.6113
LDL receptor	aki	-0.134221	0.105085	-1.27726	0.208875	0.680825	OID00564	P01130	Olink CARDIOVASCULAR III	v.6113	hsa04144, hsa04913, hsa04925, hsa04934, hsa04979, hsa05145, hsa05160
MMP-10	aki	-0.373794	0.291078	-1.28417	0.206471	0.680825	OID00527	P09238	Olink INFLAMMATION	v.3021
Notch 3	aki	0.130584	0.102468	1.27439	0.209878	0.680825	OID00584	Q9UM47	Olink CARDIOVASCULAR III	v.6113	hsa01522, hsa04330, hsa04371, hsa04658, hsa04919, hsa05165, hsa05200, hsa05206, hsa05224
TGM2	aki	0.28597	0.222383	1.28594	0.205859	0.680825	OID00462	P21980	Olink CARDIOVASCULAR II	v.5005	hsa05016
TNF-R2	aki	-0.166086	0.125896	-1.31923	0.194593	0.680825	OID00567	P20333	Olink CARDIOVASCULAR III	v.6113	hsa04060, hsa04061, hsa04668, hsa04920, hsa05014, hsa05170
TNFRSF13B	aki	0.253612	0.193105	1.31334	0.196552	0.680825	OID00461	O14836	Olink CARDIOVASCULAR II	v.5005	hsa04060, hsa04672, hsa05340
TR	aki	0.103035	0.0808052	1.2751	0.209629	0.680825	OID00593	P02786	Olink CARDIOVASCULAR III	v.6113	hsa04066, hsa04144, hsa04145, hsa04216, hsa04640
vWF	aki	0.225475	0.167291	1.3478	0.185307	0.680825	OID00651	P04275	Olink CARDIOVASCULAR III	v.6113	hsa04151, hsa04510, hsa04512, hsa04610, hsa04611, hsa05165
STAMBP	aki	0.116469	0.0923614	1.26102	0.214608	0.68778	OID00558	O95630	Olink INFLAMMATION	v.3021	hsa04144
TRAIL-R2	aki	-0.2637	0.211154	-1.24885	0.218979	0.693434	OID00396	O14763	Olink CARDIOVASCULAR II	v.5005	hsa04060, hsa04061, hsa04115, hsa04210, hsa04217, hsa04650, hsa05130, hsa05132, hsa05164
CD5	aki	-0.115902	0.0936187	-1.23802	0.222925	0.697623	OID00531	P06127	Olink INFLAMMATION	v.3021	hsa04640
MCP-4	aki	-0.320051	0.264939	-1.20802	0.234134	0.707723	OID00504	Q99616	Olink INFLAMMATION	v.3021	hsa04060, hsa04061, hsa04062, hsa04064
MMP-1	aki	-0.398858	0.329622	-1.21005	0.233364	0.707723	OID00510	P03956	Olink INFLAMMATION	v.3021	hsa03320, hsa04657, hsa04926, hsa05200, hsa05219, hsa05323
TSLP	aki	0.157654	0.130279	1.21013	0.233333	0.707723	OID00497	Q969D9	Olink INFLAMMATION	v.3021	hsa04060, hsa04630
ADAM-TS13	aki	0.101205	0.0906405	1.11655	0.270848	0.742739	OID00385	Q76LX8	Olink CARDIOVASCULAR II	v.5005
CD163	aki	-0.149076	0.132517	-1.12496	0.267312	0.742739	OID00577	Q86VB7	Olink CARDIOVASCULAR III	v.6113
CXCL9	aki	0.322681	0.285267	1.13115	0.264727	0.742739	OID00490	Q07325	Olink INFLAMMATION	v.3021	hsa04060, hsa04061, hsa04062, hsa04620
FAS	aki	-0.117166	0.103978	-1.12683	0.26653	0.742739	OID00615	P25445	Olink CARDIOVASCULAR III	v.6113	hsa01524, hsa04010, hsa04060, hsa04115, hsa04210, hsa04217, hsa04650, hsa04668, hsa04932, hsa04940, hsa05010, hsa05130, hsa05142, hsa05143, hsa05160, hsa05161, hsa05162, hsa05163, hsa05164, hsa05165, hsa05167, hsa05168, hsa05169, hsa05170, hsa05200, hsa05205, hsa05320, hsa05330, hsa05332
HB-EGF	aki	0.112309	0.100411	1.1185	0.270025	0.742739	OID00449	Q99075	Olink CARDIOVASCULAR II	v.5005	hsa01522, hsa04012, hsa04912, hsa04915, hsa04928, hsa05120, hsa05205, hsa05219
IL-20RA	aki	0.131826	0.117132	1.12545	0.267108	0.742739	OID00489	Q9UHF4	Olink INFLAMMATION	v.3021	hsa04060, hsa04061, hsa04630
LAP TGF-beta-1	aki	0.177429	0.155131	1.14374	0.259531	0.742739	OID00480	P01137	Olink INFLAMMATION	v.3021	hsa04010, hsa04060, hsa04068, hsa04110, hsa04218, hsa04350, hsa04380, hsa04390, hsa04659, hsa04672, hsa04926, hsa04932, hsa04933, hsa05140, hsa05142, hsa05144, hsa05145, hsa05146, hsa05152, hsa05161, hsa05166, hsa05200, hsa05205, hsa05210, hsa05211, hsa05212, hsa05220, hsa05225, hsa05226, hsa05321, hsa05323, hsa05410, hsa05414
TLT-2	aki	0.123287	0.109674	1.12412	0.267665	0.742739	OID00588	Q5T2D2	Olink CARDIOVASCULAR III	v.6113
TNFRSF11A	aki	-0.196866	0.17503	-1.12476	0.267396	0.742739	OID00394	Q9Y6Q6	Olink CARDIOVASCULAR II	v.5005	hsa04060, hsa04064, hsa04380, hsa04917, hsa05323
BOC	aki	0.112266	0.10299	1.09007	0.282206	0.747485	OID00386	Q9BWV1	Olink CARDIOVASCULAR II	v.5005	hsa04340, hsa04360
CD8A	aki	0.110177	0.101781	1.08249	0.285518	0.747485	OID05124	P01732	Olink INFLAMMATION	v.3021	hsa04514, hsa04612, hsa04640, hsa04660, hsa05135, hsa05340
FGF-23	aki	0.214491	0.199346	1.07597	0.288387	0.747485	OID00415	Q9GZV9	Olink CARDIOVASCULAR II	v.5005	hsa04010, hsa04014, hsa04015, hsa04151, hsa04810, hsa04928, hsa05200, hsa05218, hsa05224, hsa05226
IL-10RA	aki	0.113428	0.105653	1.07359	0.289439	0.747485	OID00508	Q13651	Olink INFLAMMATION	v.3021	hsa04060, hsa04061, hsa04630, hsa05145, hsa05152, hsa05163
LIF	aki	0.374509	0.346051	1.08224	0.285629	0.747485	OID00547	P15018	Olink INFLAMMATION	v.3021	hsa04060, hsa04550, hsa04630, hsa04668
XCL1	aki	0.115715	0.105224	1.09971	0.278035	0.747485	OID00433	P47992	Olink CARDIOVASCULAR II	v.5005	hsa04060, hsa04061, hsa04062
DECR1	aki	0.160317	0.150418	1.06581	0.2929	0.749149	OID00424	Q16698	Olink CARDIOVASCULAR II	v.5005
TNF	aki	0.214279	0.204025	1.05025	0.299905	0.75976	OID05548	P01375	Olink INFLAMMATION	v.3021	hsa01523, hsa04010, hsa04060, hsa04061, hsa04064, hsa04071, hsa04150, hsa04210, hsa04217, hsa04350, hsa04380, hsa04612, hsa04620, hsa04621, hsa04622, hsa04625, hsa04640, hsa04650, hsa04657, hsa04660, hsa04664, hsa04668, hsa04920, hsa04930, hsa04931, hsa04932, hsa04933, hsa04940, hsa05010, hsa05014, hsa05020, hsa05130, hsa05131, hsa05132, hsa05133, hsa05134, hsa05135, hsa05140, hsa05142, hsa05143, hsa05144, hsa05145, hsa05146, hsa05152, hsa05160, hsa05161, hsa05163, hsa05164, hsa05165, hsa05166, hsa05168, hsa05169, hsa05170, hsa05205, hsa05310, hsa05321, hsa05322, hsa05323, hsa05330, hsa05332, hsa05410, hsa05414, hsa05418
Dkk-1	aki	0.251116	0.247497	1.01462	0.316383	0.766693	OID00445	O94907	Olink CARDIOVASCULAR II	v.5005	hsa04310, hsa05010
IL-6RA	aki	-0.186157	0.183705	-1.01334	0.316986	0.766693	OID00602	P08887	Olink CARDIOVASCULAR III	v.6113	hsa01521, hsa04060, hsa04061, hsa04066, hsa04151, hsa04630, hsa04640, hsa04659, hsa04932, hsa05163, hsa05200
MMP-3	aki	-0.23679	0.233705	-1.0132	0.317053	0.766693	OID00644	P08254	Olink CARDIOVASCULAR III	v.6113	hsa04657, hsa04668, hsa05202, hsa05215, hsa05323
SELE	aki	-0.224126	0.219676	-1.02026	0.313736	0.766693	OID00596	P16581	Olink CARDIOVASCULAR III	v.6113	hsa04514, hsa04668, hsa04933, hsa05143, hsa05144, hsa05418
ST1A1	aki	0.104596	0.102152	1.02392	0.312026	0.766693	OID00557	P50225	Olink INFLAMMATION	v.3021	hsa05204
CCL25	aki	0.241866	0.247326	0.977925	0.333989	0.772532	OID00551	O15444	Olink INFLAMMATION	v.3021	hsa04060, hsa04061, hsa04062, hsa04672
CCL3	aki	0.347047	0.349076	0.994187	0.326108	0.772532	OID00440	P10147	Olink CARDIOVASCULAR II	v.5005	hsa04060, hsa04061, hsa04062, hsa04620, hsa05142, hsa05163, hsa05323
CTSD	aki	0.153861	0.156661	0.982127	0.331941	0.772532	OID00622	P07339	Olink CARDIOVASCULAR III	v.6113	hsa04071, hsa04140, hsa04142, hsa04210, hsa04915, hsa05152
GT	aki	0.180516	0.183003	0.986407	0.329863	0.772532	OID00454	P51161	Olink CARDIOVASCULAR II	v.5005	hsa03320
IL-27	aki	0.0695644	0.0699822	0.994029	0.326184	0.772532	OID00402	Q8NEV9,Q14213	Olink CARDIOVASCULAR II	v.5005
PARP-1	aki	0.130836	0.136846	0.956077	0.344776	0.78385	OID00469	P09874	Olink CARDIOVASCULAR II	v.5005	hsa03410, hsa04064, hsa04210, hsa04217
TIMP4	aki	0.108874	0.113702	0.957536	0.344049	0.78385	OID00585	Q99727	Olink CARDIOVASCULAR III	v.6113
IGFBP-1	aki	0.374033	0.398251	0.939188	0.353271	0.789665	OID00604	P08833	Olink CARDIOVASCULAR III	v.6113
LEP	aki	0.117238	0.12464	0.940609	0.352551	0.789665	OID00463	P41159	Olink CARDIOVASCULAR II	v.5005	hsa04060, hsa04080, hsa04152, hsa04630, hsa04920, hsa04932
GRN	aki	0.138994	0.151152	0.919561	0.363315	0.805348	OID00579	P28799	Olink CARDIOVASCULAR III	v.6113
CA5A	aki	-0.169986	0.190155	-0.893934	0.376705	0.808092	OID00464	P35218	Olink CARDIOVASCULAR II	v.5005	hsa00910, hsa01100
RAGE	aki	-0.171423	0.191293	-0.896125	0.375547	0.808092	OID00412	Q15109	Olink CARDIOVASCULAR II	v.5005	hsa04933, hsa05010
SERPINA12	aki	0.117789	0.129719	0.908037	0.369297	0.808092	OID00422	Q8IW75	Olink CARDIOVASCULAR II	v.5005
SORT1	aki	-0.162048	0.180827	-0.896148	0.375535	0.808092	OID00435	Q99523	Olink CARDIOVASCULAR II	v.5005	hsa04142, hsa04722, hsa04979
CHIT1	aki	0.249952	0.283291	0.882316	0.382878	0.808297	OID00605	Q13231	Olink CARDIOVASCULAR III	v.6113	hsa00520, hsa01100
LTBR	aki	-0.11306	0.127877	-0.884132	0.381908	0.808297	OID00583	P36941	Olink CARDIOVASCULAR III	v.6113	hsa04060, hsa04061, hsa04064, hsa04066, hsa04672, hsa05166, hsa05203
ANGPT1	aki	0.126987	0.163974	0.774432	0.443229	0.829537	OID00380	Q15389	Olink CARDIOVASCULAR II	v.5005	hsa04010, hsa04014, hsa04015, hsa04066, hsa04151, hsa05323
CD84	aki	-0.112088	0.132044	-0.848872	0.401004	0.829537	OID00420	Q9UIB8	Olink CARDIOVASCULAR II	v.5005
CPB1	aki	0.148866	0.192126	0.774835	0.442993	0.829537	OID00632	P15086	Olink CARDIOVASCULAR III	v.6113	hsa04972, hsa04974
EGFR	aki	0.0652098	0.0796865	0.818329	0.418018	0.829537	OID00637	P00533	Olink CARDIOVASCULAR III	v.6113	hsa01521, hsa01522, hsa04010, hsa04012, hsa04014, hsa04015, hsa04020, hsa04066, hsa04068, hsa04072, hsa04144, hsa04151, hsa04510, hsa04520, hsa04540, hsa04630, hsa04810, hsa04912, hsa04915, hsa04926, hsa04928, hsa04934, hsa05120, hsa05131, hsa05160, hsa05163, hsa05165, hsa05200, hsa05205, hsa05206, hsa05210, hsa05212, hsa05213, hsa05214, hsa05215, hsa05218, hsa05219, hsa05223, hsa05224, hsa05225, hsa05226, hsa05230, hsa05231, hsa05235
Gal-9	aki	-0.410752	0.511938	-0.802349	0.427093	0.829537	OID00406	O00182	Olink CARDIOVASCULAR II	v.5005
GDF-2	aki	0.0899031	0.11431	0.786484	0.436219	0.829537	OID00450	Q9UK05	Olink CARDIOVASCULAR II	v.5005	hsa04060
GH	aki	0.310441	0.403286	0.769778	0.445954	0.829537	OID00417	P01241	Olink CARDIOVASCULAR II	v.5005	hsa04060, hsa04080, hsa04151, hsa04630, hsa04935
HAOX1	aki	0.0948179	0.120173	0.789013	0.434756	0.829537	OID00470	Q9UJM8	Olink CARDIOVASCULAR II	v.5005	hsa00630, hsa01100, hsa04146
HO-1	aki	0.230612	0.288082	0.800508	0.428146	0.829537	OID00432	P09601	Olink CARDIOVASCULAR II	v.5005	hsa00860, hsa01100, hsa04066, hsa04216, hsa05200, hsa05206, hsa05225, hsa05418
IL2	aki	0.10003	0.128241	0.780015	0.439973	0.829537	OID00495	P60568	Olink INFLAMMATION	v.3021	hsa04060, hsa04061, hsa04151, hsa04625, hsa04630, hsa04658, hsa04659, hsa04660, hsa04672, hsa04940, hsa05135, hsa05142, hsa05162, hsa05166, hsa05200, hsa05320, hsa05321, hsa05330, hsa05332
IL33	aki	0.0903173	0.108987	0.828701	0.412192	0.829537	OID00543	O95760	Olink INFLAMMATION	v.3021	hsa04060, hsa04217, hsa04623, hsa05164
JAM-A	aki	0.112406	0.133923	0.839334	0.40627	0.829537	OID00625	Q9Y624	Olink CARDIOVASCULAR III	v.6113	hsa04514, hsa04530, hsa04670, hsa05120
NRTN	aki	0.114232	0.135716	0.841704	0.404958	0.829537	OID00548	Q99748	Olink INFLAMMATION	v.3021
PCSK9	aki	0.0372328	0.0471934	0.78894	0.434798	0.829537	OID00619	Q8NBP7	Olink CARDIOVASCULAR III	v.6113	hsa04979
PRELP	aki	0.0878133	0.112325	0.781778	0.438948	0.829537	OID00431	P51888	Olink CARDIOVASCULAR II	v.5005
TIE2	aki	0.0693733	0.080985	0.856619	0.396758	0.829537	OID00398	Q02763	Olink CARDIOVASCULAR II	v.5005	hsa04010, hsa04014, hsa04015, hsa04066, hsa04151, hsa05323
U-PAR	aki	-0.108689	0.136893	-0.793972	0.431897	0.829537	OID00620	Q03405	Olink CARDIOVASCULAR III	v.6113	hsa04610, hsa05205
FS	aki	0.153986	0.207491	0.74213	0.462344	0.848162	OID00418	P19883	Olink CARDIOVASCULAR II	v.5005	hsa04350
NT-proBNP	aki	0.336256	0.450506	0.746397	0.459792	0.848162	OID00131		Olink CARDIOVASCULAR III	v.6113
GDNF	aki	0.0963917	0.132447	0.727777	0.470989	0.856502	OID00475	P39905	Olink INFLAMMATION	v.3021
NT-3	aki	0.0816599	0.112803	0.723916	0.47333	0.856502	OID00554	P20783	Olink INFLAMMATION	v.3021	hsa04010, hsa04014, hsa04151, hsa04722
Gal-4	aki	-0.123412	0.17599	-0.701245	0.48721	0.869784	OID00626	P56470	Olink CARDIOVASCULAR III	v.6113
GLO1	aki	-0.169749	0.240541	-0.705698	0.484466	0.869784	OID00419	Q04760	Olink CARDIOVASCULAR II	v.5005	hsa00620, hsa01100
CCL24	aki	0.119377	0.175181	0.681453	0.499511	0.881837	OID00592	O00175	Olink CARDIOVASCULAR III	v.6113	hsa04060, hsa04061, hsa04062
PAPPA	aki	0.0850083	0.125562	0.677021	0.502289	0.881837	OID00421	Q13219	Olink CARDIOVASCULAR II	v.5005
PD-L1	aki	0.100127	0.148458	0.674447	0.503907	0.881837	OID00518	Q9NZQ7	Olink INFLAMMATION	v.3021	hsa04514, hsa05235
Beta-NGF	aki	0.0784284	0.127189	0.61663	0.540973	0.888264	OID00519	P01138	Olink INFLAMMATION	v.3021	hsa04010, hsa04014, hsa04015, hsa04060, hsa04151, hsa04210, hsa04722, hsa04750
CTSL1	aki	-0.0587639	0.0952812	-0.616742	0.540899	0.888264	OID00459	P07711	Olink CARDIOVASCULAR II	v.5005	hsa04140, hsa04142, hsa04145, hsa04210, hsa04612, hsa05205, hsa05323, hsa05418
ITGB2	aki	-0.121735	0.193045	-0.630606	0.531885	0.888264	OID00565	P05107	Olink CARDIOVASCULAR III	v.6113	hsa04015, hsa04145, hsa04390, hsa04514, hsa04610, hsa04650, hsa04670, hsa04810, hsa05133, hsa05134, hsa05140, hsa05144, hsa05146, hsa05150, hsa05152, hsa05166, hsa05323, hsa05416
MCP-3	aki	0.131326	0.206147	0.637052	0.527721	0.888264	OID00474	P80098	Olink INFLAMMATION	v.3021	hsa04060, hsa04061, hsa04062, hsa04657
MMP12	aki	-0.179607	0.286644	-0.626586	0.53449	0.888264	OID00456	P39900	Olink CARDIOVASCULAR II	v.5005
PIgR	aki	-0.0651645	0.104293	-0.624824	0.535635	0.888264	OID00411	P01833	Olink CARDIOVASCULAR II	v.5005	hsa04672
RARRES2	aki	-0.155547	0.240193	-0.647592	0.520949	0.888264	OID00645	Q99969	Olink CARDIOVASCULAR III	v.6113
SELP	aki	-0.0958258	0.149781	-0.639772	0.525969	0.888264	OID00574	P16109	Olink CARDIOVASCULAR III	v.6113	hsa04514, hsa05144, hsa05150
t-PA	aki	-0.183339	0.282563	-0.64884	0.52015	0.888264	OID00635	P00750	Olink CARDIOVASCULAR III	v.6113	hsa04371, hsa04610, hsa05202, hsa05215, hsa05418
TNFRSF10A	aki	0.132106	0.200733	0.658115	0.514234	0.888264	OID00391	O00220	Olink CARDIOVASCULAR II	v.5005	hsa04060, hsa04061, hsa04115, hsa04210, hsa04217, hsa04650, hsa05130, hsa05132, hsa05164
CEACAM8	aki	-0.0797602	0.134414	-0.593394	0.556258	0.891354	OID00436	P31997	Olink CARDIOVASCULAR II	v.5005
PRTN3	aki	-0.168407	0.283401	-0.594236	0.5557	0.891354	OID00618	P24158	Olink CARDIOVASCULAR III	v.6113
TRAIL	aki	-0.106731	0.179786	-0.593655	0.556085	0.891354	OID00488	P50591	Olink INFLAMMATION	v.3021	hsa04060, hsa04061, hsa04068, hsa04210, hsa04217, hsa04650, hsa05130, hsa05132, hsa05164
TRANCE	aki	0.0647748	0.10658	0.607759	0.546782	0.891354	OID00521	O14788	Olink INFLAMMATION	v.3021	hsa04060, hsa04064, hsa04380, hsa04917, hsa04928, hsa05224, hsa05323
AZU1	aki	-0.141049	0.268823	-0.524689	0.602695	0.895625	OID00597	P20160	Olink CARDIOVASCULAR III	v.6113
CCL15	aki	0.112515	0.207304	0.542754	0.590311	0.895625	OID00629	Q16663	Olink CARDIOVASCULAR III	v.6113	hsa04060, hsa04061, hsa04062
CHI3L1	aki	0.171455	0.324539	0.528305	0.600207	0.895625	OID00633	P36222	Olink CARDIOVASCULAR III	v.6113
FGF-21	aki	0.22947	0.413587	0.554829	0.582101	0.895625	OID00410	Q9NSA1	Olink CARDIOVASCULAR II	v.5005	hsa04010, hsa04014, hsa04015, hsa04151, hsa04714, hsa04810, hsa05200, hsa05218, hsa05224, hsa05226
IGFBP-7	aki	0.0913336	0.173185	0.527377	0.600845	0.895625	OID00638	Q16270	Olink CARDIOVASCULAR III	v.6113
IL-20	aki	0.0707374	0.130353	0.542658	0.590376	0.895625	OID00537	Q9NYY1	Olink INFLAMMATION	v.3021	hsa04060, hsa04061, hsa04630
IL4	aki	0.0738251	0.136629	0.540332	0.591964	0.895625	OID00546	P05112	Olink INFLAMMATION	v.3021	hsa04060, hsa04151, hsa04630, hsa04640, hsa04657, hsa04658, hsa04659, hsa04660, hsa04664, hsa04672, hsa05140, hsa05200, hsa05310, hsa05320, hsa05321, hsa05330
PAI	aki	0.108615	0.190576	0.56993	0.571912	0.895625	OID00591	P05121	Olink CARDIOVASCULAR III	v.6113	hsa04066, hsa04115, hsa04218, hsa04371, hsa04390, hsa04610, hsa04933, hsa05142
SIRT2	aki	0.0596695	0.106705	0.559199	0.579143	0.895625	OID00538	Q8IXJ6	Olink INFLAMMATION	v.3021	hsa00760, hsa01100
SPON1	aki	0.0554726	0.0988143	0.561382	0.577669	0.895625	OID00599	Q9HCB6	Olink CARDIOVASCULAR III	v.6113
STK4	aki	0.0484976	0.0830387	0.584037	0.562475	0.895625	OID00392	Q13043	Olink CARDIOVASCULAR II	v.5005	hsa04010, hsa04014, hsa04068, hsa05200, hsa05223
THPO	aki	0.0618728	0.116277	0.532115	0.59759	0.895625	OID00452	P40225	Olink CARDIOVASCULAR II	v.5005	hsa04060, hsa04630, hsa04640
TWEAK	aki	-0.105084	0.184563	-0.569368	0.57229	0.895625	OID00555	O43508	Olink INFLAMMATION	v.3021	hsa04060
CXCL6	aki	0.146073	0.287938	0.507306	0.614726	0.898445	OID00534	P80162	Olink INFLAMMATION	v.3021	hsa04060, hsa04061, hsa04062, hsa04657, hsa04668, hsa05133, hsa05323
KIM1	aki	-0.100747	0.196746	-0.512064	0.611422	0.898445	OID00426	Q96D42	Olink CARDIOVASCULAR II	v.5005
PON3	aki	0.0576838	0.112466	0.512899	0.610843	0.898445	OID00642	Q15166	Olink CARDIOVASCULAR III	v.6113
GDF-15	aki	-0.101362	0.201907	-0.502021	0.618405	0.898884	OID00595	Q99988	Olink CARDIOVASCULAR III	v.6113	hsa04060
ADA	aki	-0.0436158	0.107056	-0.407411	0.685879	0.900188	OID00560	P00813	Olink INFLAMMATION	v.3021	hsa00230, hsa01100, hsa05340
ADM	aki	0.10997	0.236174	0.465632	0.644004	0.900188	OID00381	P35318	Olink CARDIOVASCULAR II	v.5005	hsa04080, hsa04270
CASP-3	aki	-0.0978125	0.235406	-0.415505	0.679993	0.900188	OID00630	P42574	Olink CARDIOVASCULAR III	v.6113	hsa01524, hsa04010, hsa04115, hsa04210, hsa04215, hsa04650, hsa04657, hsa04668, hsa04726, hsa04932, hsa04933, hsa05010, hsa05014, hsa05016, hsa05020, hsa05120, hsa05130, hsa05132, hsa05133, hsa05134, hsa05145, hsa05146, hsa05152, hsa05160, hsa05161, hsa05162, hsa05163, hsa05164, hsa05165, hsa05167, hsa05168, hsa05169, hsa05170, hsa05200, hsa05203, hsa05205, hsa05206, hsa05210, hsa05222, hsa05416
CCL11	aki	0.0626367	0.140793	0.444887	0.6588	0.900188	OID00505	P51671	Olink INFLAMMATION	v.3021	hsa04060, hsa04061, hsa04062, hsa04657, hsa05310
CCL20	aki	-0.102253	0.260267	-0.392879	0.696495	0.900188	OID00556	P78556	Olink INFLAMMATION	v.3021	hsa04060, hsa04061, hsa04062, hsa04657, hsa04668, hsa05323
CD40-L	aki	0.056001	0.121566	0.460663	0.647535	0.900188	OID00382	P29965	Olink CARDIOVASCULAR II	v.5005	hsa04060, hsa04064, hsa04514, hsa04660, hsa04672, hsa05144, hsa05145, hsa05310, hsa05320, hsa05322, hsa05330, hsa05340, hsa05416
CD6	aki	0.0376358	0.0999364	0.376597	0.708463	0.900188	OID00499	P30203	Olink INFLAMMATION	v.3021	hsa04514
CDCP1	aki	-0.0581959	0.160663	-0.362225	0.719091	0.900188	OID00476	Q9H5V8	Olink INFLAMMATION	v.3021
CNTN1	aki	0.0453408	0.118136	0.383802	0.703158	0.900188	OID00586	Q12860	Olink CARDIOVASCULAR III	v.6113	hsa04514
CST5	aki	0.0908513	0.232489	0.390777	0.698036	0.900188	OID00491	P28325	Olink INFLAMMATION	v.3021	hsa04970
CXCL16	aki	0.13541	0.284331	0.476239	0.636495	0.900188	OID00601	Q9H2A7	Olink CARDIOVASCULAR III	v.6113	hsa04060, hsa04062
Gal-3	aki	-0.0408126	0.111505	-0.366017	0.716281	0.900188	OID00578	P17931	Olink CARDIOVASCULAR III	v.6113
IgG Fc receptor II-b	aki	0.0464791	0.114739	0.405084	0.687574	0.900188	OID00442	P31994	Olink CARDIOVASCULAR II	v.5005	hsa04145, hsa04380, hsa04662, hsa04666, hsa05150, hsa05152, hsa05162
IL-12B	aki	0.0396914	0.0942745	0.42102	0.675994	0.900188	OID00523	P29460	Olink INFLAMMATION	v.3021	hsa04060, hsa04620, hsa04622, hsa04625, hsa04630, hsa04658, hsa04940, hsa05133, hsa05134, hsa05140, hsa05142, hsa05143, hsa05145, hsa05146, hsa05152, hsa05162, hsa05164, hsa05168, hsa05200, hsa05205, hsa05321, hsa05330
IL-17A	aki	-0.101016	0.224995	-0.448971	0.655876	0.900188	OID00485	Q16552	Olink INFLAMMATION	v.3021	hsa04060, hsa04657, hsa04659, hsa05321, hsa05323
IL-22 RA1	aki	0.061953	0.147907	0.418865	0.677555	0.900188	OID00516	Q8N6P7	Olink INFLAMMATION	v.3021	hsa04060, hsa04061, hsa04630
IL-24	aki	0.042979	0.122647	0.350427	0.727857	0.900188	OID00524	Q13007	Olink INFLAMMATION	v.3021	hsa04060, hsa04061, hsa04630
IL-2RB	aki	0.0510811	0.10829	0.471707	0.639699	0.900188	OID00492	P14784	Olink INFLAMMATION	v.3021	hsa04060, hsa04061, hsa04144, hsa04151, hsa04630, hsa04658, hsa04659, hsa05162, hsa05166, hsa05200, hsa05202
IL10	aki	0.044024	0.121931	0.361058	0.719956	0.900188	OID00528	P22301	Olink INFLAMMATION	v.3021	hsa04060, hsa04061, hsa04068, hsa04625, hsa04630, hsa04660, hsa04672, hsa05133, hsa05135, hsa05140, hsa05142, hsa05143, hsa05144, hsa05145, hsa05146, hsa05150, hsa05152, hsa05310, hsa05320, hsa05321, hsa05322, hsa05330
IL13	aki	0.0628471	0.143081	0.439241	0.662851	0.900188	OID00525	P35225	Olink INFLAMMATION	v.3021	hsa04060, hsa04630, hsa04657, hsa04658, hsa04664, hsa05200, hsa05310, hsa05321
IL5	aki	0.0635431	0.148881	0.426805	0.67181	0.900188	OID00559	P05113	Olink INFLAMMATION	v.3021	hsa04060, hsa04630, hsa04640, hsa04657, hsa04658, hsa04660, hsa04664, hsa04672, hsa05200, hsa05310, hsa05320, hsa05321, hsa05330
LIF-R	aki	0.0380153	0.107669	0.353076	0.725885	0.900188	OID00511	P42702	Olink INFLAMMATION	v.3021	hsa04060, hsa04550, hsa04630
MCP-1	aki	0.0976416	0.249137	0.391919	0.697199	0.900188	OID00484	P13500	Olink INFLAMMATION	v.3021	hsa04060, hsa04061, hsa04062, hsa04621, hsa04657, hsa04668, hsa04933, hsa05135, hsa05142, hsa05144, hsa05163, hsa05164, hsa05168, hsa05323, hsa05418
MMP-9	aki	0.0976706	0.214711	0.454894	0.651645	0.900188	OID00568	P14780	Olink CARDIOVASCULAR III	v.6113	hsa01522, hsa04657, hsa04668, hsa04670, hsa04915, hsa04926, hsa05161, hsa05200, hsa05202, hsa05205, hsa05206, hsa05215, hsa05219, hsa05418
PD-L2	aki	-0.0723214	0.146164	-0.494796	0.623451	0.900188	OID00458	Q9BQ51	Olink CARDIOVASCULAR II	v.5005	hsa04514
PDGF subunit B	aki	0.0293612	0.0785816	0.37364	0.710645	0.900188	OID00401	P01127	Olink CARDIOVASCULAR II	v.5005	hsa01521, hsa04010, hsa04014, hsa04015, hsa04020, hsa04072, hsa04151, hsa04510, hsa04540, hsa04630, hsa04810, hsa05167, hsa05200, hsa05206, hsa05211, hsa05214, hsa05215, hsa05218, hsa05231, hsa05418
PGF	aki	-0.0847111	0.219604	-0.385744	0.70173	0.900188	OID00384	P49763	Olink CARDIOVASCULAR II	v.5005	hsa04010, hsa04014, hsa04015, hsa04151, hsa04510, hsa05200
SRC	aki	0.0540299	0.152647	0.353952	0.725234	0.900188	OID00388	P12931	Olink CARDIOVASCULAR II	v.5005	hsa01521, hsa01522, hsa04012, hsa04015, hsa04062, hsa04137, hsa04144, hsa04360, hsa04370, hsa04510, hsa04520, hsa04530, hsa04540, hsa04611, hsa04625, hsa04750, hsa04810, hsa04912, hsa04915, hsa04917, hsa04919, hsa04926, hsa05120, hsa05130, hsa05131, hsa05135, hsa05152, hsa05161, hsa05163, hsa05167, hsa05168, hsa05203, hsa05205, hsa05219, hsa05418
TFF3	aki	0.0569123	0.128565	0.442675	0.660386	0.900188	OID00573	Q07654	Olink CARDIOVASCULAR III	v.6113
THBS2	aki	0.031322	0.0739029	0.423827	0.673963	0.900188	OID00427	P35442	Olink CARDIOVASCULAR II	v.5005	hsa04145, hsa04151, hsa04510, hsa04512, hsa05144, hsa05165
TNF-R1	aki	-0.0595957	0.174409	-0.341702	0.734364	0.900188	OID00649	P19438	Olink CARDIOVASCULAR III	v.6113	hsa04010, hsa04060, hsa04061, hsa04064, hsa04071, hsa04150, hsa04210, hsa04215, hsa04217, hsa04380, hsa04668, hsa04920, hsa04931, hsa04932, hsa05010, hsa05014, hsa05130, hsa05131, hsa05132, hsa05142, hsa05145, hsa05152, hsa05160, hsa05163, hsa05164, hsa05165, hsa05166, hsa05167, hsa05168, hsa05170, hsa05418
TNFSF13B	aki	-0.0799163	0.231864	-0.34467	0.732148	0.900188	OID00617	Q9Y275	Olink CARDIOVASCULAR III	v.6113	hsa04060, hsa04064, hsa04672, hsa05323
TR-AP	aki	-0.0587865	0.160015	-0.367382	0.715271	0.900188	OID00606	P13686	Olink CARDIOVASCULAR III	v.6113	hsa00740, hsa01100, hsa04142, hsa04380, hsa05323
VSIG2	aki	0.0492227	0.142646	0.345069	0.731851	0.900188	OID00429	Q96IQ7	Olink CARDIOVASCULAR II	v.5005
CASP-8	aki	0.0249884	0.0884538	0.282503	0.779015	0.902446	OID00550	Q14790	Olink INFLAMMATION	v.3021	hsa01524, hsa04115, hsa04210, hsa04215, hsa04217, hsa04620, hsa04621, hsa04622, hsa04625, hsa04657, hsa04668, hsa04932, hsa05010, hsa05016, hsa05130, hsa05132, hsa05134, hsa05142, hsa05145, hsa05152, hsa05160, hsa05161, hsa05162, hsa05163, hsa05164, hsa05165, hsa05167, hsa05168, hsa05169, hsa05170, hsa05200, hsa05203, hsa05416
CD93	aki	-0.0556527	0.179909	-0.309338	0.75867	0.902446	OID00639	Q9NPY3	Olink CARDIOVASCULAR III	v.6113
DCN	aki	-0.0465205	0.144477	-0.321992	0.749136	0.902446	OID00444	P07585	Olink CARDIOVASCULAR II	v.5005	hsa04350, hsa05205
Ep-CAM	aki	-0.0606762	0.194352	-0.312197	0.756513	0.902446	OID00610	P16422	Olink CARDIOVASCULAR III	v.6113
HGF	aki	0.0409136	0.125434	0.326177	0.745991	0.902446	OID00522	P14210	Olink INFLAMMATION	v.3021	hsa01521, hsa04010, hsa04014, hsa04015, hsa04151, hsa04510, hsa05144, hsa05200, hsa05205, hsa05211, hsa05218, hsa05223, hsa05225, hsa05226
IL7	aki	0.0215828	0.0732177	0.294776	0.769689	0.902446	OID00478	P13232	Olink INFLAMMATION	v.3021	hsa04060, hsa04151, hsa04630, hsa04640, hsa05200
IL8	aki	0.098996	0.358596	0.276066	0.783919	0.902446	OID00471	P10145	Olink INFLAMMATION	v.3021	hsa04060, hsa04061, hsa04062, hsa04064, hsa04072, hsa04218, hsa04620, hsa04621, hsa04622, hsa04657, hsa04932, hsa04933, hsa05120, hsa05130, hsa05131, hsa05132, hsa05133, hsa05134, hsa05135, hsa05142, hsa05144, hsa05146, hsa05161, hsa05163, hsa05164, hsa05167, hsa05200, hsa05202, hsa05219, hsa05323
MMP-2	aki	0.0255182	0.0883008	0.288992	0.77408	0.902446	OID00614	P08253	Olink CARDIOVASCULAR III	v.6113	hsa01522, hsa04670, hsa04912, hsa04915, hsa04926, hsa04933, hsa05200, hsa05205, hsa05219, hsa05418
OPN	aki	-0.0536413	0.197281	-0.271903	0.787095	0.902446	OID00621	P10451	Olink CARDIOVASCULAR III	v.6113	hsa04151, hsa04371, hsa04510, hsa04512, hsa04620, hsa04929, hsa05165
PAR-1	aki	-0.07325	0.254627	-0.287675	0.77508	0.902446	OID00395	P25116	Olink CARDIOVASCULAR II	v.5005	hsa04015, hsa04020, hsa04024, hsa04072, hsa04080, hsa04151, hsa04610, hsa04611, hsa04810, hsa05130, hsa05200
PTX3	aki	-0.0355472	0.124672	-0.285127	0.777018	0.902446	OID00437	P26022	Olink CARDIOVASCULAR II	v.5005
RETN	aki	0.0407877	0.136247	0.299366	0.766211	0.902446	OID00603	Q9HD89	Olink CARDIOVASCULAR III	v.6113
SOD2	aki	-0.122015	0.439911	-0.277362	0.78293	0.902446	OID00413	P04179	Olink CARDIOVASCULAR II	v.5005	hsa04068, hsa04146, hsa04211, hsa04213, hsa05016
TNFB	aki	0.0266795	0.091233	0.292432	0.771468	0.902446	OID00561	P01374	Olink INFLAMMATION	v.3021	hsa04060, hsa04061, hsa04064, hsa04668, hsa04940, hsa05166, hsa05168
TNFRSF9	aki	-0.0592756	0.178453	-0.332164	0.7415	0.902446	OID00553	Q07011	Olink INFLAMMATION	v.3021	hsa04060
COL1A1	aki	0.0243169	0.0922681	0.263546	0.793483	0.905864	OID00641	P02452	Olink CARDIOVASCULAR III	v.6113	hsa04151, hsa04510, hsa04512, hsa04611, hsa04926, hsa04933, hsa04974, hsa05146, hsa05165, hsa05205
MPO	aki	0.0589222	0.228108	0.258308	0.797494	0.906553	OID00600	P05164	Olink CARDIOVASCULAR III	v.6113	hsa00983, hsa04145, hsa05202, hsa05221
ST2	aki	0.0483615	0.193405	0.250053	0.803826	0.909863	OID00634	Q01638	Olink CARDIOVASCULAR III	v.6113	hsa04060
CXCL1	aki	0.0918711	0.374652	0.245217	0.807542	0.910196	OID00404	P09341	Olink CARDIOVASCULAR II	v.5005	hsa04060, hsa04061, hsa04062, hsa04064, hsa04621, hsa04657, hsa04668, hsa05120, hsa05134, hsa05146, hsa05167, hsa05323
FABP2	aki	0.0800176	0.332482	0.240667	0.811042	0.910284	OID00451	P12104	Olink CARDIOVASCULAR II	v.5005	hsa03320, hsa04975
IFN-gamma	aki	-0.0346695	0.159716	-0.21707	0.829257	0.925153	OID05547	P01579	Olink INFLAMMATION	v.3021	hsa03050, hsa04060, hsa04066, hsa04217, hsa04350, hsa04380, hsa04612, hsa04630, hsa04650, hsa04657, hsa04658, hsa04659, hsa04660, hsa04940, hsa05140, hsa05142, hsa05143, hsa05144, hsa05145, hsa05146, hsa05152, hsa05160, hsa05164, hsa05168, hsa05200, hsa05235, hsa05321, hsa05322, hsa05323, hsa05330, hsa05332, hsa05418
IL-1 alpha	aki	-0.0303061	0.141287	-0.214501	0.831246	0.925153	OID00493	P01583	Olink INFLAMMATION	v.3021	hsa04010, hsa04060, hsa04217, hsa04218, hsa04380, hsa04640, hsa04932, hsa04933, hsa04940, hsa05010, hsa05020, hsa05133, hsa05140, hsa05152, hsa05162, hsa05164, hsa05321, hsa05323, hsa05332, hsa05418
CXCL11	aki	0.0473306	0.232357	0.203698	0.839622	0.930581	OID00486	O14625	Olink INFLAMMATION	v.3021	hsa04060, hsa04061, hsa04062, hsa04620
EN-RAGE	aki	-0.047766	0.241759	-0.197577	0.844377	0.931968	OID00541	P80511	Olink INFLAMMATION	v.3021
CTSZ	aki	-0.0336626	0.176424	-0.190805	0.849644	0.933906	OID00643	Q9UBR2	Olink CARDIOVASCULAR III	v.6113	hsa04142, hsa04210
CSTB	aki	-0.0512538	0.339863	-0.150808	0.880885	0.93537	OID00575	P04080	Olink CARDIOVASCULAR III	v.6113
IL-15RA	aki	0.017929	0.120661	0.14859	0.882624	0.93537	OID00514	Q13261	Olink INFLAMMATION	v.3021	hsa04060, hsa04630, hsa04672, hsa05166, hsa05200
IL6	aki	-0.0586021	0.32081	-0.182669	0.85598	0.93537	OID00390	P05231	Olink CARDIOVASCULAR II	v.5005	hsa01521, hsa01523, hsa04060, hsa04061, hsa04066, hsa04068, hsa04151, hsa04218, hsa04620, hsa04621, hsa04623, hsa04625, hsa04630, hsa04640, hsa04657, hsa04659, hsa04668, hsa04672, hsa04931, hsa04932, hsa04933, hsa05010, hsa05020, hsa05130, hsa05132, hsa05133, hsa05134, hsa05135, hsa05142, hsa05143, hsa05144, hsa05146, hsa05152, hsa05161, hsa05162, hsa05163, hsa05164, hsa05166, hsa05167, hsa05168, hsa05169, hsa05200, hsa05202, hsa05321, hsa05323, hsa05332, hsa05410
MARCO	aki	-0.0285364	0.191457	-0.149049	0.882264	0.93537	OID00453	Q9UEW3	Olink CARDIOVASCULAR II	v.5005	hsa04145
MERTK	aki	-0.0122127	0.0752656	-0.162261	0.871917	0.93537	OID00425	Q12866	Olink CARDIOVASCULAR II	v.5005
PDGF subunit A	aki	0.0212175	0.132454	0.160187	0.87354	0.93537	OID00648	P04085	Olink CARDIOVASCULAR III	v.6113	hsa01521, hsa04010, hsa04014, hsa04015, hsa04020, hsa04072, hsa04151, hsa04510, hsa04540, hsa04630, hsa04810, hsa05200, hsa05202, hsa05206, hsa05214, hsa05215, hsa05218, hsa05231, hsa05418
PLC	aki	-0.019383	0.110724	-0.175057	0.861918	0.93537	OID00582	P98160	Olink CARDIOVASCULAR III	v.6113	hsa04512, hsa05161, hsa05205
SLAMF1	aki	0.0194832	0.129845	0.150049	0.88148	0.93537	OID00502	Q13291	Olink INFLAMMATION	v.3021	hsa05162
TNFSF14	aki	-0.0283373	0.179679	-0.157711	0.875478	0.93537	OID00506	O43557	Olink INFLAMMATION	v.3021	hsa04060, hsa04061, hsa04064, hsa05168
CXCL10	aki	-0.047462	0.361777	-0.131191	0.896282	0.946075	OID00535	P02778	Olink INFLAMMATION	v.3021	hsa04060, hsa04061, hsa04062, hsa04620, hsa04622, hsa04623, hsa04657, hsa04668, hsa05160, hsa05164, hsa05169
GIF	aki	0.0192035	0.152844	0.125641	0.900645	0.946924	OID00407	P27352	Olink CARDIOVASCULAR II	v.5005	hsa04977
CTRC	aki	-0.022227	0.201169	-0.110489	0.912574	0.953127	OID00414	Q99895	Olink CARDIOVASCULAR II	v.5005
PSP-D	aki	-0.0107349	0.0984442	-0.109045	0.913712	0.953127	OID00608	P35247	Olink CARDIOVASCULAR III	v.6113	hsa04145
SCF	aki	-0.0218789	0.239282	-0.0914358	0.927603	0.963837	OID00408	P21583	Olink CARDIOVASCULAR II	v.5005	hsa04010, hsa04014, hsa04015, hsa04072, hsa04151, hsa04640, hsa04916, hsa05200
CD40	aki	0.00815336	0.113741	0.0716834	0.943211	0.964978	OID00542	P25942	Olink INFLAMMATION	v.3021	hsa04060, hsa04064, hsa04514, hsa04620, hsa04672, hsa05144, hsa05145, hsa05166, hsa05169, hsa05202, hsa05310, hsa05320, hsa05322, hsa05330, hsa05340, hsa05416
CX3CL1	aki	-0.00843483	0.110193	-0.0765461	0.939366	0.964978	OID00552	P78423	Olink INFLAMMATION	v.3021	hsa04060, hsa04061, hsa04062, hsa04668, hsa05163
CXCL5	aki	-0.0216187	0.287626	-0.0751624	0.94046	0.964978	OID00520	P42830	Olink INFLAMMATION	v.3021	hsa04060, hsa04061, hsa04062, hsa04657, hsa04668, hsa05133, hsa05323
OSM	aki	-0.0219927	0.294194	-0.0747557	0.940782	0.964978	OID00494	P13725	Olink INFLAMMATION	v.3021	hsa04060, hsa04151, hsa04630
ARTN	aki	0.00659536	0.131836	0.050027	0.96035	0.978747	OID00526	Q5T4W7	Olink INFLAMMATION	v.3021
BLM hydrolase	aki	-0.006799	0.159724	-0.0425673	0.966258	0.98101	OID00581	Q13867	Olink CARDIOVASCULAR III	v.6113
IL-17C	aki	0.00391264	0.117273	0.0333635	0.973551	0.984656	OID00483	Q9P0M4	Olink INFLAMMATION	v.3021	hsa04060, hsa04657
VEGFA	aki	-0.00636193	0.255723	-0.0248782	0.980276	0.987702	OID00472	P15692	Olink INFLAMMATION	v.3021	hsa01521, hsa04010, hsa04014, hsa04015, hsa04066, hsa04151, hsa04370, hsa04510, hsa04926, hsa04933, hsa05163, hsa05165, hsa05167, hsa05200, hsa05205, hsa05206, hsa05211, hsa05212, hsa05219, hsa05323, hsa05418
IDUA	aki	0.00564712	0.318002	0.0177581	0.98592	0.989641	OID00393	P35475	Olink CARDIOVASCULAR II	v.5005	hsa00531, hsa01100, hsa04142
MCP-2	aki	-0.00202262	0.311874	-0.00648539	0.994858	0.994858	OID00549	P80075	Olink INFLAMMATION	v.3021	hsa04060, hsa04061, hsa04062

### Sheet: Platelet - Bact-Seps
name	outcome	estimate	std_error	statistic	p_value	adj_p	OlinkID	UniprotID	Panel	Panel_Version	KEGG_Pathway_IDs
EN-RAGE	platelet	0.00803585	0.00222259	3.61554	0.00254331	0.429338	OID00541	P80511	Olink INFLAMMATION	v.3021
GP6	platelet	0.0064719	0.00196018	3.30168	0.00484215	0.429338	OID05026	Q9HCN6	Olink CARDIOVASCULAR III	v.6113	hsa04512, hsa04611
MMP7	platelet	-0.00511902	0.00155006	-3.30246	0.00483447	0.429338	OID00441	P09237	Olink CARDIOVASCULAR II	v.5005	hsa04310, hsa05166
4E-BP1	platelet	-0.00497432	0.00345789	-1.43854	0.170819	0.974812	OID00536	Q13541	Olink INFLAMMATION	v.3021	hsa01521, hsa03013, hsa04012, hsa04066, hsa04150, hsa04151, hsa04152, hsa04211, hsa04218, hsa05163, hsa05165, hsa05168, hsa05221, hsa05231
ACE2	platelet	0.00138877	0.00232078	0.598406	0.558498	0.974812	OID00457	Q9BYF1	Olink CARDIOVASCULAR II	v.5005	hsa04614, hsa04974
ADA	platelet	0.00375288	0.00207345	1.80997	0.0903784	0.974812	OID00560	P00813	Olink INFLAMMATION	v.3021	hsa00230, hsa01100, hsa05340
ADAM-TS13	platelet	0.00256519	0.00169756	1.5111	0.151542	0.974812	OID00385	Q76LX8	Olink CARDIOVASCULAR II	v.5005
ADM	platelet	-0.00197978	0.00221017	-0.895759	0.384532	0.974812	OID00381	P35318	Olink CARDIOVASCULAR II	v.5005	hsa04080, hsa04270
AGRP	platelet	-0.00542429	0.00347245	-1.56209	0.139114	0.974812	OID00448	O00253	Olink CARDIOVASCULAR II	v.5005	hsa04920
AMBP	platelet	-0.000642988	0.00222156	-0.289431	0.776214	0.974812	OID00430	P02760	Olink CARDIOVASCULAR II	v.5005
ANGPT1	platelet	-0.00276785	0.00192181	-1.44023	0.170348	0.974812	OID00380	Q15389	Olink CARDIOVASCULAR II	v.5005	hsa04010, hsa04014, hsa04015, hsa04066, hsa04151, hsa05323
AP-N	platelet	0.000932896	0.00237247	0.393217	0.699692	0.974812	OID00611	P15144	Olink CARDIOVASCULAR III	v.6113	hsa00480, hsa01100, hsa04614, hsa04640
ARTN	platelet	0.000952354	0.00121809	0.781841	0.446474	0.974812	OID00526	Q5T4W7	Olink INFLAMMATION	v.3021
AXIN1	platelet	-0.000443318	0.00106798	-0.4151	0.683945	0.974812	OID00487	O15169	Olink INFLAMMATION	v.3021	hsa04310, hsa04390, hsa04550, hsa04934, hsa05010, hsa05165, hsa05200, hsa05210, hsa05213, hsa05217, hsa05224, hsa05225, hsa05226
AXL	platelet	0.00216472	0.00439788	0.49222	0.62969	0.974812	OID00612	P30530	Olink CARDIOVASCULAR III	v.6113	hsa01521
AZU1	platelet	0.00827698	0.00355145	2.33059	0.0341408	0.974812	OID00597	P20160	Olink CARDIOVASCULAR III	v.6113
Beta-NGF	platelet	0.000172316	0.00128893	0.13369	0.895425	0.974812	OID00519	P01138	Olink INFLAMMATION	v.3021	hsa04010, hsa04014, hsa04015, hsa04060, hsa04151, hsa04210, hsa04722, hsa04750
BLM hydrolase	platelet	0.000718273	0.00155782	0.461077	0.651358	0.974812	OID00581	Q13867	Olink CARDIOVASCULAR III	v.6113
BMP-6	platelet	-0.000983763	0.00138846	-0.708528	0.489483	0.974812	OID00379	P22004	Olink CARDIOVASCULAR II	v.5005	hsa04060, hsa04350, hsa04390, hsa04913
BNP	platelet	0.00309477	0.00239438	1.29251	0.215736	0.974812	OID00455	P16860	Olink CARDIOVASCULAR II	v.5005	hsa04022, hsa04270, hsa04714
BOC	platelet	-0.000324354	0.000939536	-0.345228	0.734717	0.974812	OID00386	Q9BWV1	Olink CARDIOVASCULAR II	v.5005	hsa04340, hsa04360
CA5A	platelet	-0.0037378	0.0019145	-1.95236	0.0698171	0.974812	OID00464	P35218	Olink CARDIOVASCULAR II	v.5005	hsa00910, hsa01100
CASP-3	platelet	-0.00114032	0.004514	-0.252619	0.803992	0.974812	OID00630	P42574	Olink CARDIOVASCULAR III	v.6113	hsa01524, hsa04010, hsa04115, hsa04210, hsa04215, hsa04650, hsa04657, hsa04668, hsa04726, hsa04932, hsa04933, hsa05010, hsa05014, hsa05016, hsa05020, hsa05120, hsa05130, hsa05132, hsa05133, hsa05134, hsa05145, hsa05146, hsa05152, hsa05160, hsa05161, hsa05162, hsa05163, hsa05164, hsa05165, hsa05167, hsa05168, hsa05169, hsa05170, hsa05200, hsa05203, hsa05205, hsa05206, hsa05210, hsa05222, hsa05416
CASP-8	platelet	0.00170213	0.000977331	1.74161	0.102039	0.974812	OID00550	Q14790	Olink INFLAMMATION	v.3021	hsa01524, hsa04115, hsa04210, hsa04215, hsa04217, hsa04620, hsa04621, hsa04622, hsa04625, hsa04657, hsa04668, hsa04932, hsa05010, hsa05016, hsa05130, hsa05132, hsa05134, hsa05142, hsa05145, hsa05152, hsa05160, hsa05161, hsa05162, hsa05163, hsa05164, hsa05165, hsa05167, hsa05168, hsa05169, hsa05170, hsa05200, hsa05203, hsa05416
CCL11	platelet	0.000435948	0.00239681	0.181887	0.858107	0.974812	OID00505	P51671	Olink INFLAMMATION	v.3021	hsa04060, hsa04061, hsa04062, hsa04657, hsa05310
CCL15	platelet	0.000742707	0.00326713	0.227327	0.823239	0.974812	OID00629	Q16663	Olink CARDIOVASCULAR III	v.6113	hsa04060, hsa04061, hsa04062
CCL16	platelet	0.00376995	0.00323675	1.16473	0.262318	0.974812	OID00654	O15467	Olink CARDIOVASCULAR III	v.6113	hsa04060, hsa04061, hsa04062
CCL17	platelet	0.00238907	0.00185017	1.29127	0.216155	0.974812	OID00439	Q92583	Olink CARDIOVASCULAR II	v.5005	hsa04060, hsa04061, hsa04062, hsa04625, hsa04657
CCL19	platelet	-0.0055228	0.00560978	-0.984495	0.340486	0.974812	OID00513	Q99731	Olink INFLAMMATION	v.3021	hsa04060, hsa04061, hsa04062, hsa04064
CCL20	platelet	0.00240273	0.00313925	0.765384	0.455918	0.974812	OID00556	P78556	Olink INFLAMMATION	v.3021	hsa04060, hsa04061, hsa04062, hsa04657, hsa04668, hsa05323
CCL23	platelet	0.00289722	0.00422894	0.685093	0.503736	0.974812	OID00530	P55773	Olink INFLAMMATION	v.3021	hsa04060, hsa04061, hsa04062
CCL24	platelet	0.00257977	0.0034053	0.757576	0.460441	0.974812	OID00592	O00175	Olink CARDIOVASCULAR III	v.6113	hsa04060, hsa04061, hsa04062
CCL25	platelet	-0.00189856	0.00226273	-0.839057	0.41461	0.974812	OID00551	O15444	Olink INFLAMMATION	v.3021	hsa04060, hsa04061, hsa04062, hsa04672
CCL28	platelet	0.000158018	0.000942914	0.167585	0.869148	0.974812	OID00539	Q9NRJ3	Olink INFLAMMATION	v.3021	hsa04060, hsa04061, hsa04062, hsa04672
CCL3	platelet	-0.00703872	0.00450961	-1.56083	0.139411	0.974812	OID00440	P10147	Olink CARDIOVASCULAR II	v.5005	hsa04060, hsa04061, hsa04062, hsa04620, hsa05142, hsa05163, hsa05323
CCL4	platelet	-0.00199945	0.00360889	-0.554033	0.587722	0.974812	OID00498	P13236	Olink INFLAMMATION	v.3021	hsa04060, hsa04061, hsa04062, hsa04064, hsa04620, hsa04623, hsa05163
CD163	platelet	0.00314003	0.00209561	1.49838	0.154782	0.974812	OID00577	Q86VB7	Olink CARDIOVASCULAR III	v.6113
CD244	platelet	0.000464475	0.00207469	0.223876	0.825874	0.974812	OID00477	Q9BZW8	Olink INFLAMMATION	v.3021	hsa04650
CD4	platelet	-0.00256021	0.00275921	-0.927879	0.368161	0.974812	OID00466	P01730	Olink CARDIOVASCULAR II	v.5005	hsa04060, hsa04514, hsa04612, hsa04640, hsa04658, hsa04659, hsa04660, hsa05135, hsa05166, hsa05170, hsa05235, hsa05340
CD40	platelet	0.000672287	0.00108975	0.61692	0.546538	0.974812	OID00542	P25942	Olink INFLAMMATION	v.3021	hsa04060, hsa04064, hsa04514, hsa04620, hsa04672, hsa05144, hsa05145, hsa05166, hsa05169, hsa05202, hsa05310, hsa05320, hsa05322, hsa05330, hsa05340, hsa05416
CD40-L	platelet	-0.000569708	0.00120867	-0.47135	0.644173	0.974812	OID00382	P29965	Olink CARDIOVASCULAR II	v.5005	hsa04060, hsa04064, hsa04514, hsa04660, hsa04672, hsa05144, hsa05145, hsa05310, hsa05320, hsa05322, hsa05330, hsa05340, hsa05416
CD84	platelet	0.00146697	0.00134745	1.0887	0.29347	0.974812	OID00420	Q9UIB8	Olink CARDIOVASCULAR II	v.5005
CD8A	platelet	-0.000363904	0.00131591	-0.276541	0.785907	0.974812	OID05124	P01732	Olink INFLAMMATION	v.3021	hsa04514, hsa04612, hsa04640, hsa04660, hsa05135, hsa05340
CD93	platelet	0.000283075	0.00200261	0.141353	0.889472	0.974812	OID00639	Q9NPY3	Olink CARDIOVASCULAR III	v.6113
CDCP1	platelet	-0.00278428	0.00173751	-1.60245	0.1299	0.974812	OID00476	Q9H5V8	Olink INFLAMMATION	v.3021
CDH5	platelet	0.00226571	0.00107357	2.11044	0.0520229	0.974812	OID00587	P33151	Olink CARDIOVASCULAR III	v.6113	hsa04514, hsa04670, hsa05418
CEACAM8	platelet	0.00619763	0.00350722	1.76711	0.0975434	0.974812	OID00436	P31997	Olink CARDIOVASCULAR II	v.5005
CHI3L1	platelet	-0.0034116	0.0057461	-0.593724	0.561544	0.974812	OID00633	P36222	Olink CARDIOVASCULAR III	v.6113
CHIT1	platelet	0.00238736	0.00329834	0.723807	0.480321	0.974812	OID00605	Q13231	Olink CARDIOVASCULAR III	v.6113	hsa00520, hsa01100
CNTN1	platelet	0.000974357	0.00136556	0.713524	0.486476	0.974812	OID00586	Q12860	Olink CARDIOVASCULAR III	v.6113	hsa04514
COL1A1	platelet	0.00281106	0.00126979	2.21381	0.0427529	0.974812	OID00641	P02452	Olink CARDIOVASCULAR III	v.6113	hsa04151, hsa04510, hsa04512, hsa04611, hsa04926, hsa04933, hsa04974, hsa05146, hsa05165, hsa05205
CPA1	platelet	-0.00105954	0.00410233	-0.258278	0.799703	0.974812	OID00624	P15085	Olink CARDIOVASCULAR III	v.6113	hsa04972, hsa04974
CPB1	platelet	0.00339708	0.00444013	0.765087	0.456089	0.974812	OID00632	P15086	Olink CARDIOVASCULAR III	v.6113	hsa04972, hsa04974
CSF-1	platelet	-0.000585696	0.00173022	-0.338509	0.739671	0.974812	OID00562	P09603	Olink INFLAMMATION	v.3021	hsa04010, hsa04014, hsa04015, hsa04060, hsa04061, hsa04151, hsa04380, hsa04640, hsa04668, hsa05010, hsa05323
CST5	platelet	-0.00398682	0.00231475	-1.72236	0.105553	0.974812	OID00491	P28325	Olink INFLAMMATION	v.3021	hsa04970
CSTB	platelet	-0.00207507	0.00526524	-0.394107	0.699048	0.974812	OID00575	P04080	Olink CARDIOVASCULAR III	v.6113
CTRC	platelet	0.000697316	0.00215617	0.323406	0.750853	0.974812	OID00414	Q99895	Olink CARDIOVASCULAR II	v.5005
CTSD	platelet	0.00132904	0.00111567	1.19125	0.252065	0.974812	OID00622	P07339	Olink CARDIOVASCULAR III	v.6113	hsa04071, hsa04140, hsa04142, hsa04210, hsa04915, hsa05152
CTSL1	platelet	-0.00189205	0.00197974	-0.95571	0.354369	0.974812	OID00459	P07711	Olink CARDIOVASCULAR II	v.5005	hsa04140, hsa04142, hsa04145, hsa04210, hsa04612, hsa05205, hsa05323, hsa05418
CTSZ	platelet	-0.00107899	0.00134048	-0.804929	0.433435	0.974812	OID00643	Q9UBR2	Olink CARDIOVASCULAR III	v.6113	hsa04142, hsa04210
CX3CL1	platelet	-0.00342521	0.00252753	-1.35516	0.195423	0.974812	OID00552	P78423	Olink INFLAMMATION	v.3021	hsa04060, hsa04061, hsa04062, hsa04668, hsa05163
CXCL1	platelet	-0.00399261	0.00473865	-0.842563	0.412707	0.974812	OID00404	P09341	Olink CARDIOVASCULAR II	v.5005	hsa04060, hsa04061, hsa04062, hsa04064, hsa04621, hsa04657, hsa04668, hsa05120, hsa05134, hsa05146, hsa05167, hsa05323
CXCL10	platelet	-0.00285438	0.00484668	-0.588935	0.564669	0.974812	OID00535	P02778	Olink INFLAMMATION	v.3021	hsa04060, hsa04061, hsa04062, hsa04620, hsa04622, hsa04623, hsa04657, hsa04668, hsa05160, hsa05164, hsa05169
CXCL11	platelet	-0.00270307	0.00368397	-0.733739	0.474421	0.974812	OID00486	O14625	Olink INFLAMMATION	v.3021	hsa04060, hsa04061, hsa04062, hsa04620
CXCL16	platelet	-0.00282277	0.00382729	-0.737536	0.472177	0.974812	OID00601	Q9H2A7	Olink CARDIOVASCULAR III	v.6113	hsa04060, hsa04062
CXCL6	platelet	-0.00377574	0.00442424	-0.85342	0.406849	0.974812	OID00534	P80162	Olink INFLAMMATION	v.3021	hsa04060, hsa04061, hsa04062, hsa04657, hsa04668, hsa05133, hsa05323
CXCL9	platelet	-0.00228423	0.0048745	-0.468608	0.646088	0.974812	OID00490	Q07325	Olink INFLAMMATION	v.3021	hsa04060, hsa04061, hsa04062, hsa04620
DCN	platelet	-0.00297638	0.00154098	-1.93148	0.0725417	0.974812	OID00444	P07585	Olink CARDIOVASCULAR II	v.5005	hsa04350, hsa05205
DECR1	platelet	-0.00285097	0.00255884	-1.11416	0.282744	0.974812	OID00424	Q16698	Olink CARDIOVASCULAR II	v.5005
Dkk-1	platelet	-0.00163095	0.00332578	-0.490396	0.63095	0.974812	OID00445	O94907	Olink CARDIOVASCULAR II	v.5005	hsa04310, hsa05010
DLK-1	platelet	0.00178185	0.00179795	0.991042	0.337384	0.974812	OID00598	P80370	Olink CARDIOVASCULAR III	v.6113
DNER	platelet	0.00103027	0.00215594	0.477874	0.639629	0.974812	OID01213	Q8NFT8	Olink INFLAMMATION	v.3021
EGFR	platelet	0.000268831	0.0015441	0.174102	0.864113	0.974812	OID00637	P00533	Olink CARDIOVASCULAR III	v.6113	hsa01521, hsa01522, hsa04010, hsa04012, hsa04014, hsa04015, hsa04020, hsa04066, hsa04068, hsa04072, hsa04144, hsa04151, hsa04510, hsa04520, hsa04540, hsa04630, hsa04810, hsa04912, hsa04915, hsa04926, hsa04928, hsa04934, hsa05120, hsa05131, hsa05160, hsa05163, hsa05165, hsa05200, hsa05205, hsa05206, hsa05210, hsa05212, hsa05213, hsa05214, hsa05215, hsa05218, hsa05219, hsa05223, hsa05224, hsa05225, hsa05226, hsa05230, hsa05231, hsa05235
Ep-CAM	platelet	-0.00513495	0.00481333	-1.06682	0.302924	0.974812	OID00610	P16422	Olink CARDIOVASCULAR III	v.6113
EPHB4	platelet	-0.00135452	0.0029716	-0.455823	0.655047	0.974812	OID00569	P54760	Olink CARDIOVASCULAR III	v.6113	hsa04360
FABP2	platelet	-0.00577676	0.00478876	-1.20632	0.246378	0.974812	OID00451	P12104	Olink CARDIOVASCULAR II	v.5005	hsa03320, hsa04975
FABP4	platelet	0.00162221	0.00426237	0.380589	0.708844	0.974812	OID00589	P15090	Olink CARDIOVASCULAR III	v.6113	hsa03320, hsa04923
FAS	platelet	-0.000917899	0.00250006	-0.367151	0.718634	0.974812	OID00615	P25445	Olink CARDIOVASCULAR III	v.6113	hsa01524, hsa04010, hsa04060, hsa04115, hsa04210, hsa04217, hsa04650, hsa04668, hsa04932, hsa04940, hsa05010, hsa05130, hsa05142, hsa05143, hsa05160, hsa05161, hsa05162, hsa05163, hsa05164, hsa05165, hsa05167, hsa05168, hsa05169, hsa05170, hsa05200, hsa05205, hsa05320, hsa05330, hsa05332
FGF-19	platelet	-0.00262786	0.00221442	-1.1867	0.2538	0.974812	OID00545	O95750	Olink INFLAMMATION	v.3021	hsa04010, hsa04014, hsa04015, hsa04151, hsa04810, hsa05200, hsa05218, hsa05224, hsa05226
FGF-21	platelet	-0.0019392	0.00688505	-0.281654	0.782057	0.974812	OID00410	Q9NSA1	Olink CARDIOVASCULAR II	v.5005	hsa04010, hsa04014, hsa04015, hsa04151, hsa04714, hsa04810, hsa05200, hsa05218, hsa05224, hsa05226
FGF-23	platelet	-0.00214075	0.00546036	-0.392053	0.700533	0.974812	OID00415	Q9GZV9	Olink CARDIOVASCULAR II	v.5005	hsa04010, hsa04014, hsa04015, hsa04151, hsa04810, hsa04928, hsa05200, hsa05218, hsa05224, hsa05226
FGF-5	platelet	-0.00158503	0.00106673	-1.48588	0.158025	0.974812	OID00509	P12034	Olink INFLAMMATION	v.3021	hsa04010, hsa04014, hsa04015, hsa04151, hsa04810, hsa05200, hsa05218, hsa05224, hsa05226
Flt3L	platelet	-0.00501059	0.00394291	-1.27079	0.22316	0.974812	OID00533	P49771	Olink INFLAMMATION	v.3021	hsa04010, hsa04014, hsa04151, hsa04640, hsa05200
FS	platelet	0.00167145	0.00392654	0.425679	0.676386	0.974812	OID00418	P19883	Olink CARDIOVASCULAR II	v.5005	hsa04350
Gal-3	platelet	-0.00204831	0.00203035	-1.00884	0.329048	0.974812	OID00578	P17931	Olink CARDIOVASCULAR III	v.6113
Gal-4	platelet	-0.00159915	0.00278685	-0.573819	0.574594	0.974812	OID00626	P56470	Olink CARDIOVASCULAR III	v.6113
Gal-9	platelet	-0.00591639	0.0067988	-0.870211	0.397898	0.974812	OID00406	O00182	Olink CARDIOVASCULAR II	v.5005
GDF-15	platelet	-0.00464693	0.00190861	-2.43472	0.0278646	0.974812	OID00595	Q99988	Olink CARDIOVASCULAR III	v.6113	hsa04060
GDF-2	platelet	-0.000921812	0.0013099	-0.703729	0.492382	0.974812	OID00450	Q9UK05	Olink CARDIOVASCULAR II	v.5005	hsa04060
GDNF	platelet	0.000683886	0.00126158	0.542088	0.59572	0.974812	OID00475	P39905	Olink INFLAMMATION	v.3021
GH	platelet	-0.00753505	0.00477552	-1.57785	0.135453	0.974812	OID00417	P01241	Olink CARDIOVASCULAR II	v.5005	hsa04060, hsa04080, hsa04151, hsa04630, hsa04935
GIF	platelet	0.00372411	0.00334546	1.11318	0.283152	0.974812	OID00407	P27352	Olink CARDIOVASCULAR II	v.5005	hsa04977
GLO1	platelet	-0.0015056	0.00274243	-0.549	0.591085	0.974812	OID00419	Q04760	Olink CARDIOVASCULAR II	v.5005	hsa00620, hsa01100
GRN	platelet	-0.00085142	0.00105461	-0.80733	0.432093	0.974812	OID00579	P28799	Olink CARDIOVASCULAR III	v.6113
GT	platelet	-0.00314	0.00417062	-0.752886	0.463171	0.974812	OID00454	P51161	Olink CARDIOVASCULAR II	v.5005	hsa03320
HAOX1	platelet	0.000391156	0.00117599	0.332618	0.744026	0.974812	OID00470	Q9UJM8	Olink CARDIOVASCULAR II	v.5005	hsa00630, hsa01100, hsa04146
HB-EGF	platelet	0.0012943	0.00121305	1.06698	0.302853	0.974812	OID00449	Q99075	Olink CARDIOVASCULAR II	v.5005	hsa01522, hsa04012, hsa04912, hsa04915, hsa04928, hsa05120, hsa05205, hsa05219
HGF	platelet	0.00159878	0.00155925	1.02535	0.321451	0.974812	OID00522	P14210	Olink INFLAMMATION	v.3021	hsa01521, hsa04010, hsa04014, hsa04015, hsa04151, hsa04510, hsa05144, hsa05200, hsa05205, hsa05211, hsa05218, hsa05223, hsa05225, hsa05226
HO-1	platelet	0.000607401	0.00422192	0.143869	0.887519	0.974812	OID00432	P09601	Olink CARDIOVASCULAR II	v.5005	hsa00860, hsa01100, hsa04066, hsa04216, hsa05200, hsa05206, hsa05225, hsa05418
HSP 27	platelet	-0.00457743	0.00367897	-1.24422	0.232512	0.974812	OID00465	P04792	Olink CARDIOVASCULAR II	v.5005	hsa04010, hsa04370, hsa05146
ICAM-2	platelet	0.00109013	0.0018718	0.582398	0.568951	0.974812	OID00646	P13598	Olink CARDIOVASCULAR III	v.6113	hsa04514, hsa04650
IDUA	platelet	-0.000548822	0.00360317	-0.152317	0.880967	0.974812	OID00393	P35475	Olink CARDIOVASCULAR II	v.5005	hsa00531, hsa01100, hsa04142
IFN-gamma	platelet	-0.00110353	0.00104252	-1.05852	0.306567	0.974812	OID05547	P01579	Olink INFLAMMATION	v.3021	hsa03050, hsa04060, hsa04066, hsa04217, hsa04350, hsa04380, hsa04612, hsa04630, hsa04650, hsa04657, hsa04658, hsa04659, hsa04660, hsa04940, hsa05140, hsa05142, hsa05143, hsa05144, hsa05145, hsa05146, hsa05152, hsa05160, hsa05164, hsa05168, hsa05200, hsa05235, hsa05321, hsa05322, hsa05323, hsa05330, hsa05332, hsa05418
IGFBP-1	platelet	-0.00351829	0.00321901	-1.09297	0.291649	0.974812	OID00604	P08833	Olink CARDIOVASCULAR III	v.6113
IGFBP-2	platelet	-0.00248051	0.00300117	-0.826516	0.421465	0.974812	OID00650	P18065	Olink CARDIOVASCULAR III	v.6113
IgG Fc receptor II-b	platelet	-0.000275128	0.001366	-0.201412	0.843082	0.974812	OID00442	P31994	Olink CARDIOVASCULAR II	v.5005	hsa04145, hsa04380, hsa04662, hsa04666, hsa05150, hsa05152, hsa05162
IL-1 alpha	platelet	0.00117347	0.0019576	0.599444	0.557823	0.974812	OID00493	P01583	Olink INFLAMMATION	v.3021	hsa04010, hsa04060, hsa04217, hsa04218, hsa04380, hsa04640, hsa04932, hsa04933, hsa04940, hsa05010, hsa05020, hsa05133, hsa05140, hsa05152, hsa05162, hsa05164, hsa05321, hsa05323, hsa05332, hsa05418
IL-10RA	platelet	-0.000685448	0.000903801	-0.758406	0.459959	0.974812	OID00508	Q13651	Olink INFLAMMATION	v.3021	hsa04060, hsa04061, hsa04630, hsa05145, hsa05152, hsa05163
IL-10RB	platelet	0.00104815	0.00234072	0.447789	0.660705	0.974812	OID00515	Q08334	Olink INFLAMMATION	v.3021	hsa04060, hsa04061, hsa04630, hsa05145, hsa05152, hsa05163
IL-12B	platelet	0.00125514	0.00110834	1.13245	0.275223	0.974812	OID00523	P29460	Olink INFLAMMATION	v.3021	hsa04060, hsa04620, hsa04622, hsa04625, hsa04630, hsa04658, hsa04940, hsa05133, hsa05134, hsa05140, hsa05142, hsa05143, hsa05145, hsa05146, hsa05152, hsa05162, hsa05164, hsa05168, hsa05200, hsa05205, hsa05321, hsa05330
IL-15RA	platelet	-0.000774268	0.00111356	-0.695307	0.497494	0.974812	OID00514	Q13261	Olink INFLAMMATION	v.3021	hsa04060, hsa04630, hsa04672, hsa05166, hsa05200
IL-17A	platelet	0.0014773	0.00258015	0.572564	0.575422	0.974812	OID00485	Q16552	Olink INFLAMMATION	v.3021	hsa04060, hsa04657, hsa04659, hsa05321, hsa05323
IL-17C	platelet	-0.000872644	0.00151647	-0.575446	0.573522	0.974812	OID00483	Q9P0M4	Olink INFLAMMATION	v.3021	hsa04060, hsa04657
IL-17D	platelet	-0.00138093	0.000909239	-1.51878	0.149613	0.974812	OID00403	Q8TAD2	Olink CARDIOVASCULAR II	v.5005	hsa04060, hsa04625, hsa04630, hsa04657, hsa04659
IL-17RA	platelet	-0.000503036	0.00251417	-0.20008	0.844105	0.974812	OID00566	Q96F46	Olink CARDIOVASCULAR III	v.6113	hsa04060, hsa04657
IL-18BP	platelet	0.000923835	0.00337096	0.274057	0.787779	0.974812	OID00640	O95998	Olink CARDIOVASCULAR III	v.6113
IL-1ra	platelet	-0.000844502	0.00213096	-0.396302	0.697463	0.974812	OID00389	P18510	Olink CARDIOVASCULAR II	v.5005	hsa04060
IL-1RT2	platelet	-0.00147924	0.00303899	-0.486756	0.633467	0.974812	OID00627	P27930	Olink CARDIOVASCULAR III	v.6113	hsa04060, hsa04640, hsa05146, hsa05166, hsa05202, hsa05215, hsa05418
IL-20	platelet	0.00019965	0.00135439	0.14741	0.884772	0.974812	OID00537	Q9NYY1	Olink INFLAMMATION	v.3021	hsa04060, hsa04061, hsa04630
IL-20RA	platelet	0.000211399	0.00133872	0.157911	0.876633	0.974812	OID00489	Q9UHF4	Olink INFLAMMATION	v.3021	hsa04060, hsa04061, hsa04630
IL-22 RA1	platelet	0.000526339	0.00181671	0.289722	0.775996	0.974812	OID00516	Q8N6P7	Olink INFLAMMATION	v.3021	hsa04060, hsa04061, hsa04630
IL-24	platelet	-0.0017779	0.00211001	-0.842605	0.412684	0.974812	OID00524	Q13007	Olink INFLAMMATION	v.3021	hsa04060, hsa04061, hsa04630
IL-27	platelet	-0.00171194	0.00173317	-0.987753	0.33894	0.974812	OID00402	Q8NEV9,Q14213	Olink CARDIOVASCULAR II	v.5005
IL-2RB	platelet	0.00121925	0.00305893	0.398585	0.695815	0.974812	OID00492	P14784	Olink INFLAMMATION	v.3021	hsa04060, hsa04061, hsa04144, hsa04151, hsa04630, hsa04658, hsa04659, hsa05162, hsa05166, hsa05200, hsa05202
IL-4RA	platelet	-0.00276446	0.00152034	-1.81832	0.0890374	0.974812	OID00387	P24394	Olink CARDIOVASCULAR II	v.5005	hsa04060, hsa04151, hsa04630, hsa04640, hsa04658, hsa04659, hsa05200, hsa05321
IL-6RA	platelet	0.00155426	0.00239206	0.649757	0.525675	0.974812	OID00602	P08887	Olink CARDIOVASCULAR III	v.6113	hsa01521, hsa04060, hsa04061, hsa04066, hsa04151, hsa04630, hsa04640, hsa04659, hsa04932, hsa05163, hsa05200
IL10	platelet	-0.000240875	0.00176624	-0.136378	0.893336	0.974812	OID00528	P22301	Olink INFLAMMATION	v.3021	hsa04060, hsa04061, hsa04068, hsa04625, hsa04630, hsa04660, hsa04672, hsa05133, hsa05135, hsa05140, hsa05142, hsa05143, hsa05144, hsa05145, hsa05146, hsa05150, hsa05152, hsa05310, hsa05320, hsa05321, hsa05322, hsa05330
IL13	platelet	0.000804993	0.0012908	0.62364	0.542232	0.974812	OID00525	P35225	Olink INFLAMMATION	v.3021	hsa04060, hsa04630, hsa04657, hsa04658, hsa04664, hsa05200, hsa05310, hsa05321
IL16	platelet	-0.00225725	0.00309461	-0.729413	0.476986	0.974812	OID00434	Q14005	Olink CARDIOVASCULAR II	v.5005	hsa04060
IL18	platelet	-0.00554626	0.0027313	-2.03063	0.0604106	0.974812	OID00409	Q14116	Olink CARDIOVASCULAR II	v.5005	hsa04060, hsa04061, hsa04621, hsa04623, hsa05130, hsa05131, hsa05132, hsa05134, hsa05135, hsa05143, hsa05144, hsa05152, hsa05164, hsa05321, hsa05323
IL1RL2	platelet	-0.00100002	0.00115511	-0.86574	0.400268	0.974812	OID00400	Q9HB29	Olink CARDIOVASCULAR II	v.5005	hsa04060
IL2	platelet	-0.000272425	0.00146201	-0.186336	0.854678	0.974812	OID00495	P60568	Olink INFLAMMATION	v.3021	hsa04060, hsa04061, hsa04151, hsa04625, hsa04630, hsa04658, hsa04659, hsa04660, hsa04672, hsa04940, hsa05135, hsa05142, hsa05162, hsa05166, hsa05200, hsa05320, hsa05321, hsa05330, hsa05332
IL2-RA	platelet	-0.00126045	0.00254565	-0.495138	0.627677	0.974812	OID00570	P01589	Olink CARDIOVASCULAR III	v.6113	hsa04060, hsa04061, hsa04144, hsa04151, hsa04630, hsa04640, hsa04658, hsa04659, hsa05162, hsa05166, hsa05200
IL33	platelet	-0.000370102	0.00139141	-0.265991	0.793867	0.974812	OID00543	O95760	Olink INFLAMMATION	v.3021	hsa04060, hsa04217, hsa04623, hsa05164
IL5	platelet	0.000823949	0.00157399	0.523478	0.608289	0.974812	OID00559	P05113	Olink INFLAMMATION	v.3021	hsa04060, hsa04630, hsa04640, hsa04657, hsa04658, hsa04660, hsa04664, hsa04672, hsa05200, hsa05310, hsa05320, hsa05321, hsa05330
IL6	platelet	-0.00356489	0.00528325	-0.674753	0.5101	0.974812	OID00390	P05231	Olink CARDIOVASCULAR II	v.5005	hsa01521, hsa01523, hsa04060, hsa04061, hsa04066, hsa04068, hsa04151, hsa04218, hsa04620, hsa04621, hsa04623, hsa04625, hsa04630, hsa04640, hsa04657, hsa04659, hsa04668, hsa04672, hsa04931, hsa04932, hsa04933, hsa05010, hsa05020, hsa05130, hsa05132, hsa05133, hsa05134, hsa05135, hsa05142, hsa05143, hsa05144, hsa05146, hsa05152, hsa05161, hsa05162, hsa05163, hsa05164, hsa05166, hsa05167, hsa05168, hsa05169, hsa05200, hsa05202, hsa05321, hsa05323, hsa05332, hsa05410
IL7	platelet	0.00114864	0.000867976	1.32336	0.205534	0.974812	OID00478	P13232	Olink INFLAMMATION	v.3021	hsa04060, hsa04151, hsa04630, hsa04640, hsa05200
IL8	platelet	-0.000666658	0.00440559	-0.151321	0.881739	0.974812	OID00471	P10145	Olink INFLAMMATION	v.3021	hsa04060, hsa04061, hsa04062, hsa04064, hsa04072, hsa04218, hsa04620, hsa04621, hsa04622, hsa04657, hsa04932, hsa04933, hsa05120, hsa05130, hsa05131, hsa05132, hsa05133, hsa05134, hsa05135, hsa05142, hsa05144, hsa05146, hsa05161, hsa05163, hsa05164, hsa05167, hsa05200, hsa05202, hsa05219, hsa05323
ITGB1BP2	platelet	-0.00113502	0.000920367	-1.23323	0.236468	0.974812	OID00443	Q9UKP3	Olink CARDIOVASCULAR II	v.5005
ITGB2	platelet	0.00246087	0.00271393	0.906757	0.378872	0.974812	OID00565	P05107	Olink CARDIOVASCULAR III	v.6113	hsa04015, hsa04145, hsa04390, hsa04514, hsa04610, hsa04650, hsa04670, hsa04810, hsa05133, hsa05134, hsa05140, hsa05144, hsa05146, hsa05150, hsa05152, hsa05166, hsa05323, hsa05416
JAM-A	platelet	-0.00252641	0.00187374	-1.34832	0.197562	0.974812	OID00625	Q9Y624	Olink CARDIOVASCULAR III	v.6113	hsa04514, hsa04530, hsa04670, hsa05120
KIM1	platelet	-0.00295779	0.00225164	-1.31361	0.208715	0.974812	OID00426	Q96D42	Olink CARDIOVASCULAR II	v.5005
LAP TGF-beta-1	platelet	-0.0024575	0.00148674	-1.65295	0.119113	0.974812	OID00480	P01137	Olink INFLAMMATION	v.3021	hsa04010, hsa04060, hsa04068, hsa04110, hsa04218, hsa04350, hsa04380, hsa04390, hsa04659, hsa04672, hsa04926, hsa04932, hsa04933, hsa05140, hsa05142, hsa05144, hsa05145, hsa05146, hsa05152, hsa05161, hsa05166, hsa05200, hsa05205, hsa05210, hsa05211, hsa05212, hsa05220, hsa05225, hsa05226, hsa05321, hsa05323, hsa05410, hsa05414
LEP	platelet	-0.00383102	0.00522013	-0.733893	0.47433	0.974812	OID00463	P41159	Olink CARDIOVASCULAR II	v.5005	hsa04060, hsa04080, hsa04152, hsa04630, hsa04920, hsa04932
LIF	platelet	0.00489922	0.00443305	1.10516	0.286503	0.974812	OID00547	P15018	Olink INFLAMMATION	v.3021	hsa04060, hsa04550, hsa04630, hsa04668
LOX-1	platelet	-0.000505799	0.00236595	-0.213782	0.833596	0.974812	OID00405	P78380	Olink CARDIOVASCULAR II	v.5005	hsa03320, hsa04145
LTBR	platelet	-0.000663196	0.00167924	-0.394938	0.698448	0.974812	OID00583	P36941	Olink CARDIOVASCULAR III	v.6113	hsa04060, hsa04061, hsa04064, hsa04066, hsa04672, hsa05166, hsa05203
MARCO	platelet	-0.00231366	0.00308918	-0.748955	0.465468	0.974812	OID00453	Q9UEW3	Olink CARDIOVASCULAR II	v.5005	hsa04145
MB	platelet	-0.00378499	0.00545851	-0.693411	0.498649	0.974812	OID00616	P02144	Olink CARDIOVASCULAR III	v.6113
MCP-2	platelet	-0.00507055	0.00366246	-1.38446	0.186467	0.974812	OID00549	P80075	Olink INFLAMMATION	v.3021	hsa04060, hsa04061, hsa04062
MCP-3	platelet	-0.00349385	0.00270383	-1.29218	0.215847	0.974812	OID00474	P80098	Olink INFLAMMATION	v.3021	hsa04060, hsa04061, hsa04062, hsa04657
MCP-4	platelet	-0.00643417	0.00329686	-1.9516	0.0699148	0.974812	OID00504	Q99616	Olink INFLAMMATION	v.3021	hsa04060, hsa04061, hsa04062, hsa04064
MEPE	platelet	-0.000414888	0.00312295	-0.132851	0.896077	0.974812	OID00132	Q9NQ76	Olink CARDIOVASCULAR III	v.6113
MERTK	platelet	-0.00114077	0.00139056	-0.820368	0.424852	0.974812	OID00425	Q12866	Olink CARDIOVASCULAR II	v.5005
MMP-1	platelet	-0.00094634	0.00349986	-0.270394	0.790542	0.974812	OID00510	P03956	Olink INFLAMMATION	v.3021	hsa03320, hsa04657, hsa04926, hsa05200, hsa05219, hsa05323
MMP-10	platelet	-0.00258029	0.00240602	-1.07243	0.300479	0.974812	OID00527	P09238	Olink INFLAMMATION	v.3021
MMP-3	platelet	-0.00295263	0.00266214	-1.10912	0.284845	0.974812	OID00644	P08254	Olink CARDIOVASCULAR III	v.6113	hsa04657, hsa04668, hsa05202, hsa05215, hsa05323
MMP-9	platelet	0.00139895	0.00251005	0.557342	0.585516	0.974812	OID00568	P14780	Olink CARDIOVASCULAR III	v.6113	hsa01522, hsa04657, hsa04668, hsa04670, hsa04915, hsa04926, hsa05161, hsa05200, hsa05202, hsa05205, hsa05206, hsa05215, hsa05219, hsa05418
MMP12	platelet	0.00492777	0.00234426	2.10206	0.0528503	0.974812	OID00456	P39900	Olink CARDIOVASCULAR II	v.5005
MPO	platelet	0.00483968	0.00299262	1.61721	0.126665	0.974812	OID00600	P05164	Olink CARDIOVASCULAR III	v.6113	hsa00983, hsa04145, hsa05202, hsa05221
Notch 3	platelet	-0.00108579	0.00140671	-0.771865	0.452184	0.974812	OID00584	Q9UM47	Olink CARDIOVASCULAR III	v.6113	hsa01522, hsa04330, hsa04371, hsa04658, hsa04919, hsa05165, hsa05200, hsa05206, hsa05224
NRTN	platelet	0.000910304	0.0012757	0.713575	0.486445	0.974812	OID00548	Q99748	Olink INFLAMMATION	v.3021
NT-3	platelet	0.000417987	0.00131043	0.318969	0.754149	0.974812	OID00554	P20783	Olink INFLAMMATION	v.3021	hsa04010, hsa04014, hsa04151, hsa04722
OPG	platelet	-0.00156162	0.00210199	-0.742924	0.469004	0.974812	OID00479	O00300	Olink INFLAMMATION	v.3021	hsa04060, hsa04380
OPN	platelet	0.000700124	0.00226832	0.308654	0.76183	0.974812	OID00621	P10451	Olink CARDIOVASCULAR III	v.6113	hsa04151, hsa04371, hsa04510, hsa04512, hsa04620, hsa04929, hsa05165
OSM	platelet	0.0046432	0.00254135	1.82706	0.0876534	0.974812	OID00494	P13725	Olink INFLAMMATION	v.3021	hsa04060, hsa04151, hsa04630
PAI	platelet	0.000671593	0.00239559	0.280345	0.783042	0.974812	OID00591	P05121	Olink CARDIOVASCULAR III	v.6113	hsa04066, hsa04115, hsa04218, hsa04371, hsa04390, hsa04610, hsa04933, hsa05142
PAPPA	platelet	-0.000476977	0.00147136	-0.324175	0.750282	0.974812	OID00421	Q13219	Olink CARDIOVASCULAR II	v.5005
PAR-1	platelet	0.000620836	0.00113214	0.548373	0.591505	0.974812	OID00395	P25116	Olink CARDIOVASCULAR II	v.5005	hsa04015, hsa04020, hsa04024, hsa04072, hsa04080, hsa04151, hsa04610, hsa04611, hsa04810, hsa05130, hsa05200
PARP-1	platelet	-0.00283124	0.00233576	-1.21213	0.244212	0.974812	OID00469	P09874	Olink CARDIOVASCULAR II	v.5005	hsa03410, hsa04064, hsa04210, hsa04217
PCSK9	platelet	-0.0020539	0.00252526	-0.813344	0.428743	0.974812	OID00619	Q8NBP7	Olink CARDIOVASCULAR III	v.6113	hsa04979
PD-L1	platelet	-0.00216723	0.00190495	-1.13768	0.2731	0.974812	OID00518	Q9NZQ7	Olink INFLAMMATION	v.3021	hsa04514, hsa05235
PD-L2	platelet	0.000399601	0.00195815	0.20407	0.841041	0.974812	OID00458	Q9BQ51	Olink CARDIOVASCULAR II	v.5005	hsa04514
PDGF subunit A	platelet	-0.00181099	0.00195362	-0.926989	0.368608	0.974812	OID00648	P04085	Olink CARDIOVASCULAR III	v.6113	hsa01521, hsa04010, hsa04014, hsa04015, hsa04020, hsa04072, hsa04151, hsa04510, hsa04540, hsa04630, hsa04810, hsa05200, hsa05202, hsa05206, hsa05214, hsa05215, hsa05218, hsa05231, hsa05418
PDGF subunit B	platelet	0.000869829	0.000915293	0.950328	0.357008	0.974812	OID00401	P01127	Olink CARDIOVASCULAR II	v.5005	hsa01521, hsa04010, hsa04014, hsa04015, hsa04020, hsa04072, hsa04151, hsa04510, hsa04540, hsa04630, hsa04810, hsa05167, hsa05200, hsa05206, hsa05211, hsa05214, hsa05215, hsa05218, hsa05231, hsa05418
PECAM-1	platelet	0.00402351	0.00161448	2.49214	0.0248888	0.974812	OID00652	P16284	Olink CARDIOVASCULAR III	v.6113	hsa04514, hsa04670, hsa05144, hsa05418
PGF	platelet	-0.00445733	0.00241072	-1.84896	0.0842694	0.974812	OID00384	P49763	Olink CARDIOVASCULAR II	v.5005	hsa04010, hsa04014, hsa04015, hsa04151, hsa04510, hsa05200
PGLYRP1	platelet	0.00542157	0.00568775	0.953202	0.355597	0.974812	OID00623	O75594	Olink CARDIOVASCULAR III	v.6113
PI3	platelet	-0.00157635	0.00249899	-0.630797	0.537666	0.974812	OID00609	P19957	Olink CARDIOVASCULAR III	v.6113
PIgR	platelet	0.000439833	0.00121339	0.362484	0.722047	0.974812	OID00411	P01833	Olink CARDIOVASCULAR II	v.5005	hsa04672
PLC	platelet	-0.000156865	0.000993827	-0.157839	0.876689	0.974812	OID00582	P98160	Olink CARDIOVASCULAR III	v.6113	hsa04512, hsa05161, hsa05205
PON3	platelet	0.00115303	0.00134064	0.860059	0.403294	0.974812	OID00642	Q15166	Olink CARDIOVASCULAR III	v.6113
PRELP	platelet	-0.000172727	0.00094126	-0.183506	0.856859	0.974812	OID00431	P51888	Olink CARDIOVASCULAR II	v.5005
PRSS27	platelet	0.0012407	0.00288526	0.430014	0.673299	0.974812	OID00397	Q9BQR3	Olink CARDIOVASCULAR II	v.5005
PRSS8	platelet	0.00156169	0.00284881	0.548188	0.591628	0.974812	OID00447	Q16651	Olink CARDIOVASCULAR II	v.5005
PRTN3	platelet	0.00398634	0.00419557	0.95013	0.357105	0.974812	OID00618	P24158	Olink CARDIOVASCULAR III	v.6113
PSP-D	platelet	0.000580657	0.00175639	0.330598	0.745521	0.974812	OID00608	P35247	Olink CARDIOVASCULAR III	v.6113	hsa04145
PTX3	platelet	0.000222426	0.00147363	0.150937	0.882036	0.974812	OID00437	P26022	Olink CARDIOVASCULAR II	v.5005
RAGE	platelet	0.000774159	0.00327298	0.23653	0.816221	0.974812	OID00412	Q15109	Olink CARDIOVASCULAR II	v.5005	hsa04933, hsa05010
RARRES2	platelet	-0.00430469	0.00479726	-0.897322	0.383723	0.974812	OID00645	Q99969	Olink CARDIOVASCULAR III	v.6113
REN	platelet	0.00600885	0.00414758	1.44876	0.167986	0.974812	OID00423	P00797	Olink CARDIOVASCULAR II	v.5005	hsa04614, hsa04924
RETN	platelet	0.0036038	0.00233409	1.54399	0.143424	0.974812	OID00603	Q9HD89	Olink CARDIOVASCULAR III	v.6113
SCF	platelet	-0.000821865	0.00351671	-0.233703	0.818375	0.974812	OID00408	P21583	Olink CARDIOVASCULAR II	v.5005	hsa04010, hsa04014, hsa04015, hsa04072, hsa04151, hsa04640, hsa04916, hsa05200
SCGB3A2	platelet	-0.00416956	0.0042381	-0.983825	0.340805	0.974812	OID00636	Q96PL1	Olink CARDIOVASCULAR III	v.6113
SELE	platelet	0.00184976	0.00281154	0.657918	0.520561	0.974812	OID00596	P16581	Olink CARDIOVASCULAR III	v.6113	hsa04514, hsa04668, hsa04933, hsa05143, hsa05144, hsa05418
SELP	platelet	0.00230858	0.00149182	1.5475	0.14258	0.974812	OID00574	P16109	Olink CARDIOVASCULAR III	v.6113	hsa04514, hsa05144, hsa05150
SERPINA12	platelet	0.000415668	0.00214896	0.193428	0.849219	0.974812	OID00422	Q8IW75	Olink CARDIOVASCULAR II	v.5005
SHPS-1	platelet	0.000894866	0.00243751	0.367123	0.718655	0.974812	OID00628	P78324	Olink CARDIOVASCULAR III	v.6113	hsa04380
SIRT2	platelet	-0.000821829	0.00115692	-0.710357	0.488381	0.974812	OID00538	Q8IXJ6	Olink INFLAMMATION	v.3021	hsa00760, hsa01100
SLAMF1	platelet	0.00097374	0.00136048	0.715732	0.48515	0.974812	OID00502	Q13291	Olink INFLAMMATION	v.3021	hsa05162
SOD2	platelet	-0.00165128	0.00517407	-0.319145	0.754018	0.974812	OID00413	P04179	Olink CARDIOVASCULAR II	v.5005	hsa04068, hsa04146, hsa04211, hsa04213, hsa05016
SORT1	platelet	0.000272379	0.00209259	0.130163	0.898167	0.974812	OID00435	Q99523	Olink CARDIOVASCULAR II	v.5005	hsa04142, hsa04722, hsa04979
SPON1	platelet	0.00242816	0.00128544	1.88897	0.0783863	0.974812	OID00599	Q9HCB6	Olink CARDIOVASCULAR III	v.6113
SPON2	platelet	-0.00133986	0.00265184	-0.505258	0.62072	0.974812	OID00416	Q9BUD6	Olink CARDIOVASCULAR II	v.5005
SRC	platelet	0.000239016	0.00104322	0.229114	0.821875	0.974812	OID00388	P12931	Olink CARDIOVASCULAR II	v.5005	hsa01521, hsa01522, hsa04012, hsa04015, hsa04062, hsa04137, hsa04144, hsa04360, hsa04370, hsa04510, hsa04520, hsa04530, hsa04540, hsa04611, hsa04625, hsa04750, hsa04810, hsa04912, hsa04915, hsa04917, hsa04919, hsa04926, hsa05120, hsa05130, hsa05131, hsa05135, hsa05152, hsa05161, hsa05163, hsa05167, hsa05168, hsa05203, hsa05205, hsa05219, hsa05418
ST1A1	platelet	0.000462509	0.00115464	0.400565	0.694387	0.974812	OID00557	P50225	Olink INFLAMMATION	v.3021	hsa05204
STAMBP	platelet	0.000203203	0.00141437	0.14367	0.887673	0.974812	OID00558	O95630	Olink INFLAMMATION	v.3021	hsa04144
STK4	platelet	0.000173127	0.0013756	0.125856	0.901518	0.974812	OID00392	Q13043	Olink CARDIOVASCULAR II	v.5005	hsa04010, hsa04014, hsa04068, hsa05200, hsa05223
t-PA	platelet	-0.00104282	0.00428641	-0.243286	0.81108	0.974812	OID00635	P00750	Olink CARDIOVASCULAR III	v.6113	hsa04371, hsa04610, hsa05202, hsa05215, hsa05418
TF	platelet	-0.000613255	0.0017811	-0.344313	0.735391	0.974812	OID00399	P13726	Olink CARDIOVASCULAR II	v.5005	hsa04610, hsa04933
TFF3	platelet	0.00180514	0.00130434	1.38395	0.186622	0.974812	OID00573	Q07654	Olink CARDIOVASCULAR III	v.6113
TFPI	platelet	0.000294644	0.0012415	0.237329	0.815612	0.974812	OID00590	P10646	Olink CARDIOVASCULAR III	v.6113	hsa04610
TGF-alpha	platelet	0.00243593	0.00243801	0.999145	0.33357	0.974812	OID00503	P01135	Olink INFLAMMATION	v.3021	hsa01521, hsa04010, hsa04012, hsa04014, hsa04151, hsa04915, hsa05200, hsa05210, hsa05211, hsa05212, hsa05214, hsa05215, hsa05223, hsa05225
TGM2	platelet	-0.00535579	0.00250446	-2.1385	0.0493379	0.974812	OID00462	P21980	Olink CARDIOVASCULAR II	v.5005	hsa05016
THBS2	platelet	0.00232911	0.00143983	1.61763	0.126574	0.974812	OID00427	P35442	Olink CARDIOVASCULAR II	v.5005	hsa04145, hsa04151, hsa04510, hsa04512, hsa05144, hsa05165
THPO	platelet	-0.00048677	0.00097329	-0.500129	0.624242	0.974812	OID00452	P40225	Olink CARDIOVASCULAR II	v.5005	hsa04060, hsa04630, hsa04640
TIE2	platelet	0.000661579	0.00146603	0.451273	0.658248	0.974812	OID00398	Q02763	Olink CARDIOVASCULAR II	v.5005	hsa04010, hsa04014, hsa04015, hsa04066, hsa04151, hsa05323
TIMP4	platelet	0.00120232	0.00110951	1.08365	0.295633	0.974812	OID00585	Q99727	Olink CARDIOVASCULAR III	v.6113
TLT-2	platelet	0.00375348	0.00137531	2.72918	0.0155225	0.974812	OID00588	Q5T2D2	Olink CARDIOVASCULAR III	v.6113
TM	platelet	0.000853969	0.00216271	0.394861	0.698503	0.974812	OID00428	P07204	Olink CARDIOVASCULAR II	v.5005	hsa04610, hsa04933, hsa05418
TNF	platelet	-0.00254997	0.0025586	-0.99663	0.334751	0.974812	OID05548	P01375	Olink INFLAMMATION	v.3021	hsa01523, hsa04010, hsa04060, hsa04061, hsa04064, hsa04071, hsa04150, hsa04210, hsa04217, hsa04350, hsa04380, hsa04612, hsa04620, hsa04621, hsa04622, hsa04625, hsa04640, hsa04650, hsa04657, hsa04660, hsa04664, hsa04668, hsa04920, hsa04930, hsa04931, hsa04932, hsa04933, hsa04940, hsa05010, hsa05014, hsa05020, hsa05130, hsa05131, hsa05132, hsa05133, hsa05134, hsa05135, hsa05140, hsa05142, hsa05143, hsa05144, hsa05145, hsa05146, hsa05152, hsa05160, hsa05161, hsa05163, hsa05164, hsa05165, hsa05166, hsa05168, hsa05169, hsa05170, hsa05205, hsa05310, hsa05321, hsa05322, hsa05323, hsa05330, hsa05332, hsa05410, hsa05414, hsa05418
TNF-R1	platelet	-0.00150714	0.00151083	-0.997558	0.334315	0.974812	OID00649	P19438	Olink CARDIOVASCULAR III	v.6113	hsa04010, hsa04060, hsa04061, hsa04064, hsa04071, hsa04150, hsa04210, hsa04215, hsa04217, hsa04380, hsa04668, hsa04920, hsa04931, hsa04932, hsa05010, hsa05014, hsa05130, hsa05131, hsa05132, hsa05142, hsa05145, hsa05152, hsa05160, hsa05163, hsa05164, hsa05165, hsa05166, hsa05167, hsa05168, hsa05170, hsa05418
TNF-R2	platelet	-0.000668237	0.00166122	-0.402256	0.693169	0.974812	OID00567	P20333	Olink CARDIOVASCULAR III	v.6113	hsa04060, hsa04061, hsa04668, hsa04920, hsa05014, hsa05170
TNFB	platelet	0.000850048	0.00191077	0.444872	0.662765	0.974812	OID00561	P01374	Olink INFLAMMATION	v.3021	hsa04060, hsa04061, hsa04064, hsa04668, hsa04940, hsa05166, hsa05168
TNFRSF10A	platelet	-0.00433592	0.00225559	-1.9223	0.0737705	0.974812	OID00391	O00220	Olink CARDIOVASCULAR II	v.5005	hsa04060, hsa04061, hsa04115, hsa04210, hsa04217, hsa04650, hsa05130, hsa05132, hsa05164
TNFRSF10C	platelet	0.00402063	0.0025767	1.56038	0.139516	0.974812	OID00594	O14798	Olink CARDIOVASCULAR III	v.6113	hsa04060, hsa04061
TNFRSF11A	platelet	-0.00180901	0.00132212	-1.36826	0.191378	0.974812	OID00394	Q9Y6Q6	Olink CARDIOVASCULAR II	v.5005	hsa04060, hsa04064, hsa04380, hsa04917, hsa05323
TNFRSF13B	platelet	0.00629512	0.00364822	1.72553	0.104967	0.974812	OID00461	O14836	Olink CARDIOVASCULAR II	v.5005	hsa04060, hsa04672, hsa05340
TNFRSF14	platelet	0.00102786	0.00167345	0.614216	0.548276	0.974812	OID00563	Q92956	Olink CARDIOVASCULAR III	v.6113	hsa04060, hsa04061, hsa05168
TNFRSF9	platelet	-0.00256218	0.00217755	-1.17663	0.257678	0.974812	OID00553	Q07011	Olink INFLAMMATION	v.3021	hsa04060
TNFSF13B	platelet	-0.00422745	0.00293554	-1.44009	0.170387	0.974812	OID00617	Q9Y275	Olink CARDIOVASCULAR III	v.6113	hsa04060, hsa04064, hsa04672, hsa05323
TNFSF14	platelet	0.000559588	0.00122736	0.455928	0.654973	0.974812	OID00506	O43557	Olink INFLAMMATION	v.3021	hsa04060, hsa04061, hsa04064, hsa05168
TR	platelet	0.000957915	0.00276435	0.346524	0.733762	0.974812	OID00593	P02786	Olink CARDIOVASCULAR III	v.6113	hsa04066, hsa04144, hsa04145, hsa04216, hsa04640
TR-AP	platelet	-0.00177385	0.00279828	-0.63391	0.535688	0.974812	OID00606	P13686	Olink CARDIOVASCULAR III	v.6113	hsa00740, hsa01100, hsa04142, hsa04380, hsa05323
TRAIL	platelet	-0.00252015	0.00212794	-1.18431	0.254716	0.974812	OID00488	P50591	Olink INFLAMMATION	v.3021	hsa04060, hsa04061, hsa04068, hsa04210, hsa04217, hsa04650, hsa05130, hsa05132, hsa05164
TRAIL-R2	platelet	-0.00342751	0.00200688	-1.70788	0.108265	0.974812	OID00396	O14763	Olink CARDIOVASCULAR II	v.5005	hsa04060, hsa04061, hsa04115, hsa04210, hsa04217, hsa04650, hsa05130, hsa05132, hsa05164
TRANCE	platelet	0.00116756	0.00131606	0.887165	0.388993	0.974812	OID00521	O14788	Olink INFLAMMATION	v.3021	hsa04060, hsa04064, hsa04380, hsa04917, hsa04928, hsa05224, hsa05323
TSLP	platelet	0.000275354	0.00127443	0.21606	0.831852	0.974812	OID00497	Q969D9	Olink INFLAMMATION	v.3021	hsa04060, hsa04630
TWEAK	platelet	0.000812832	0.00249454	0.325844	0.749044	0.974812	OID00555	O43508	Olink INFLAMMATION	v.3021	hsa04060
U-PAR	platelet	0.00146565	0.00115128	1.27305	0.222376	0.974812	OID00620	Q03405	Olink CARDIOVASCULAR III	v.6113	hsa04610, hsa05205
uPA	platelet	-0.00273507	0.00328348	-0.832979	0.417923	0.974812	OID00481	P00749	Olink INFLAMMATION	v.3021	hsa04064, hsa04610, hsa05202, hsa05205, hsa05206, hsa05215
VEGFA	platelet	-0.0028278	0.00287674	-0.982986	0.341205	0.974812	OID00472	P15692	Olink INFLAMMATION	v.3021	hsa01521, hsa04010, hsa04014, hsa04015, hsa04066, hsa04151, hsa04370, hsa04510, hsa04926, hsa04933, hsa05163, hsa05165, hsa05167, hsa05200, hsa05205, hsa05206, hsa05211, hsa05212, hsa05219, hsa05323, hsa05418
VEGFD	platelet	-0.00190647	0.00265204	-0.718869	0.483271	0.974812	OID00468	O43915	Olink CARDIOVASCULAR II	v.5005	hsa04010, hsa04014, hsa04015, hsa04151, hsa04510, hsa04668, hsa04926, hsa04933, hsa05200
VSIG2	platelet	-0.000914293	0.00194105	-0.47103	0.644397	0.974812	OID00429	Q96IQ7	Olink CARDIOVASCULAR II	v.5005
vWF	platelet	0.00235104	0.0013326	1.76425	0.0980377	0.974812	OID00651	P04275	Olink CARDIOVASCULAR III	v.6113	hsa04151, hsa04510, hsa04512, hsa04610, hsa04611, hsa05165
XCL1	platelet	-0.00110069	0.00156883	-0.701601	0.493671	0.974812	OID00433	P47992	Olink CARDIOVASCULAR II	v.5005	hsa04060, hsa04061, hsa04062
NT-proBNP	platelet	0.00095003	0.00806561	0.117788	0.907799	0.977629	OID00131		Olink CARDIOVASCULAR III	v.6113
IL-1RT1	platelet	0.000221323	0.00207753	0.106532	0.916572	0.979149	OID00613	P14778	Olink CARDIOVASCULAR III	v.6113	hsa04010, hsa04060, hsa04064, hsa04380, hsa04640, hsa04659, hsa04750, hsa05130, hsa05131, hsa05146, hsa05163, hsa05166, hsa05418
PSGL-1	platelet	0.000190232	0.00177022	0.107462	0.915846	0.979149	OID00438	Q14242	Olink CARDIOVASCULAR II	v.5005	hsa04514, hsa05150
ST2	platelet	0.000347717	0.00348768	0.0996988	0.921904	0.980906	OID00634	Q01638	Olink CARDIOVASCULAR III	v.6113	hsa04060
ALCAM	platelet	0.000311289	0.00384653	0.0809272	0.93657	0.984694	OID00572	Q13740	Olink CARDIOVASCULAR III	v.6113	hsa04514
MCP-1	platelet	0.000239397	0.00288652	0.0829363	0.934999	0.984694	OID00484	P13500	Olink INFLAMMATION	v.3021	hsa04060, hsa04061, hsa04062, hsa04621, hsa04657, hsa04668, hsa04933, hsa05135, hsa05142, hsa05144, hsa05163, hsa05164, hsa05168, hsa05323, hsa05418
SLAMF7	platelet	-0.000186114	0.00205907	-0.0903875	0.929175	0.984694	OID00383	Q9NQ25	Olink CARDIOVASCULAR II	v.5005
NEMO	platelet	6.43798e-05	0.000846663	0.0760395	0.940393	0.984821	OID00467	Q9Y6K9	Olink CARDIOVASCULAR II	v.5005	hsa01523, hsa04010, hsa04014, hsa04062, hsa04064, hsa04151, hsa04210, hsa04380, hsa04620, hsa04621, hsa04622, hsa04623, hsa04625, hsa04657, hsa04658, hsa04659, hsa04660, hsa04662, hsa04668, hsa04920, hsa05120, hsa05130, hsa05131, hsa05132, hsa05135, hsa05142, hsa05145, hsa05160, hsa05161, hsa05162, hsa05163, hsa05164, hsa05165, hsa05166, hsa05167, hsa05168, hsa05169, hsa05170, hsa05200, hsa05203, hsa05212, hsa05215, hsa05220, hsa05221, hsa05222, hsa05235, hsa05340, hsa05418
LDL receptor	platelet	0.000133199	0.00189933	0.0701296	0.945017	0.985782	OID00564	P01130	Olink CARDIOVASCULAR III	v.6113	hsa04144, hsa04913, hsa04925, hsa04934, hsa04979, hsa05145, hsa05160
IGFBP-7	platelet	-0.000138392	0.00215028	-0.0643599	0.949534	0.986625	OID00638	Q16270	Olink CARDIOVASCULAR III	v.6113
hOSCAR	platelet	0.000104257	0.00229064	0.0455145	0.964298	0.990974	OID00460	Q8IYS5	Olink CARDIOVASCULAR II	v.5005	hsa04380
IL-18R1	platelet	-0.00011062	0.00362723	-0.0304972	0.976073	0.990974	OID00517	Q13478	Olink INFLAMMATION	v.3021	hsa04060, hsa04061, hsa04668, hsa05321
IL4	platelet	5.97817e-05	0.00145027	0.041221	0.967663	0.990974	OID00546	P05112	Olink INFLAMMATION	v.3021	hsa04060, hsa04151, hsa04630, hsa04640, hsa04657, hsa04658, hsa04659, hsa04660, hsa04664, hsa04672, hsa05140, hsa05200, hsa05310, hsa05320, hsa05321, hsa05330
KLK6	platelet	-0.000172943	0.00365914	-0.0472633	0.962927	0.990974	OID00647	Q92876	Olink CARDIOVASCULAR III	v.6113
LPL	platelet	-0.000131447	0.00351342	-0.0374129	0.970649	0.990974	OID00446	P06858	Olink CARDIOVASCULAR II	v.5005	hsa00561, hsa03320, hsa04979, hsa05010
MMP-2	platelet	-4.73472e-05	0.0014794	-0.0320042	0.974891	0.990974	OID00614	P08253	Olink CARDIOVASCULAR III	v.6113	hsa01522, hsa04670, hsa04912, hsa04915, hsa04926, hsa04933, hsa05200, hsa05205, hsa05219, hsa05418
CD5	platelet	-3.84507e-05	0.00296535	-0.0129667	0.989825	0.99356	OID00531	P06127	Olink INFLAMMATION	v.3021	hsa04640
CD6	platelet	-2.92777e-05	0.00202953	-0.0144258	0.98868	0.99356	OID00499	P30203	Olink INFLAMMATION	v.3021	hsa04514
CXCL5	platelet	8.17716e-05	0.00378097	0.0216271	0.98303	0.99356	OID00520	P42830	Olink INFLAMMATION	v.3021	hsa04060, hsa04061, hsa04062, hsa04657, hsa04668, hsa05133, hsa05323
LIF-R	platelet	1.86907e-05	0.00264498	0.0070665	0.994455	0.994455	OID00511	P42702	Olink INFLAMMATION	v.3021	hsa04060, hsa04550, hsa04630

### Sheet: Platelet - Co19
name	outcome	estimate	std_error	statistic	p_value	adj_p	OlinkID	UniprotID	Panel	Panel_Version	KEGG_Pathway_IDs
4E-BP1	platelet	-0.00360999	0.00298573	-1.20908	0.23391	0.995668	OID00536	Q13541	Olink INFLAMMATION	v.3021	hsa01521, hsa03013, hsa04012, hsa04066, hsa04150, hsa04151, hsa04152, hsa04211, hsa04218, hsa05163, hsa05165, hsa05168, hsa05221, hsa05231
ACE2	platelet	-0.000107312	0.00195626	-0.0548557	0.956533	0.995668	OID00457	Q9BYF1	Olink CARDIOVASCULAR II	v.5005	hsa04614, hsa04974
ADA	platelet	0.00118019	0.000944592	1.24942	0.218957	0.995668	OID00560	P00813	Olink INFLAMMATION	v.3021	hsa00230, hsa01100, hsa05340
ADAM-TS13	platelet	0.000367151	0.000824722	0.445182	0.65865	0.995668	OID00385	Q76LX8	Olink CARDIOVASCULAR II	v.5005
ADM	platelet	-0.00352149	0.00199451	-1.7656	0.0852924	0.995668	OID00381	P35318	Olink CARDIOVASCULAR II	v.5005	hsa04080, hsa04270
AGRP	platelet	-0.00184903	0.00196509	-0.940936	0.35253	0.995668	OID00448	O00253	Olink CARDIOVASCULAR II	v.5005	hsa04920
ALCAM	platelet	-0.000668	0.00144177	-0.46332	0.64571	0.995668	OID00572	Q13740	Olink CARDIOVASCULAR III	v.6113	hsa04514
AMBP	platelet	0.000495199	0.00199874	0.247755	0.805623	0.995668	OID00430	P02760	Olink CARDIOVASCULAR II	v.5005
ANGPT1	platelet	-0.000707042	0.00148041	-0.4776	0.635601	0.995668	OID00380	Q15389	Olink CARDIOVASCULAR II	v.5005	hsa04010, hsa04014, hsa04015, hsa04066, hsa04151, hsa05323
AP-N	platelet	-0.000779209	0.00190793	-0.408405	0.68521	0.995668	OID00611	P15144	Olink CARDIOVASCULAR III	v.6113	hsa00480, hsa01100, hsa04614, hsa04640
ARTN	platelet	0.00141451	0.00116318	1.21607	0.231269	0.995668	OID00526	Q5T4W7	Olink INFLAMMATION	v.3021
AXIN1	platelet	-0.000177756	0.000946079	-0.187887	0.851939	0.995668	OID00487	O15169	Olink INFLAMMATION	v.3021	hsa04310, hsa04390, hsa04550, hsa04934, hsa05010, hsa05165, hsa05200, hsa05210, hsa05213, hsa05217, hsa05224, hsa05225, hsa05226
AXL	platelet	-0.000942927	0.00275163	-0.342679	0.73368	0.995668	OID00612	P30530	Olink CARDIOVASCULAR III	v.6113	hsa01521
AZU1	platelet	0.00165847	0.00240133	0.690645	0.493879	0.995668	OID00597	P20160	Olink CARDIOVASCULAR III	v.6113
Beta-NGF	platelet	-0.000275089	0.00114797	-0.239631	0.811871	0.995668	OID00519	P01138	Olink INFLAMMATION	v.3021	hsa04010, hsa04014, hsa04015, hsa04060, hsa04151, hsa04210, hsa04722, hsa04750
BLM hydrolase	platelet	0.00161233	0.0014105	1.1431	0.259967	0.995668	OID00581	Q13867	Olink CARDIOVASCULAR III	v.6113
BMP-6	platelet	-0.000599916	0.000972101	-0.617134	0.540733	0.995668	OID00379	P22004	Olink CARDIOVASCULAR II	v.5005	hsa04060, hsa04350, hsa04390, hsa04913
BNP	platelet	5.26749e-05	0.00110253	0.0477765	0.962138	0.995668	OID00455	P16860	Olink CARDIOVASCULAR II	v.5005	hsa04022, hsa04270, hsa04714
BOC	platelet	4.00758e-05	0.000936807	0.0427791	0.966096	0.995668	OID00386	Q9BWV1	Olink CARDIOVASCULAR II	v.5005	hsa04340, hsa04360
CA5A	platelet	-0.00294841	0.0016518	-1.78496	0.0820474	0.995668	OID00464	P35218	Olink CARDIOVASCULAR II	v.5005	hsa00910, hsa01100
CASP-3	platelet	0.000369486	0.00211455	0.174735	0.862192	0.995668	OID00630	P42574	Olink CARDIOVASCULAR III	v.6113	hsa01524, hsa04010, hsa04115, hsa04210, hsa04215, hsa04650, hsa04657, hsa04668, hsa04726, hsa04932, hsa04933, hsa05010, hsa05014, hsa05016, hsa05020, hsa05120, hsa05130, hsa05132, hsa05133, hsa05134, hsa05145, hsa05146, hsa05152, hsa05160, hsa05161, hsa05162, hsa05163, hsa05164, hsa05165, hsa05167, hsa05168, hsa05169, hsa05170, hsa05200, hsa05203, hsa05205, hsa05206, hsa05210, hsa05222, hsa05416
CASP-8	platelet	0.00080746	0.0007856	1.02783	0.310364	0.995668	OID00550	Q14790	Olink INFLAMMATION	v.3021	hsa01524, hsa04115, hsa04210, hsa04215, hsa04217, hsa04620, hsa04621, hsa04622, hsa04625, hsa04657, hsa04668, hsa04932, hsa05010, hsa05016, hsa05130, hsa05132, hsa05134, hsa05142, hsa05145, hsa05152, hsa05160, hsa05161, hsa05162, hsa05163, hsa05164, hsa05165, hsa05167, hsa05168, hsa05169, hsa05170, hsa05200, hsa05203, hsa05416
CCL11	platelet	0.00142204	0.0012474	1.14	0.261238	0.995668	OID00505	P51671	Olink INFLAMMATION	v.3021	hsa04060, hsa04061, hsa04062, hsa04657, hsa05310
CCL15	platelet	-0.00122174	0.00183527	-0.665701	0.509521	0.995668	OID00629	Q16663	Olink CARDIOVASCULAR III	v.6113	hsa04060, hsa04061, hsa04062
CCL16	platelet	0.00120614	0.00148882	0.810129	0.422782	0.995668	OID00654	O15467	Olink CARDIOVASCULAR III	v.6113	hsa04060, hsa04061, hsa04062
CCL17	platelet	0.000735004	0.000787263	0.93362	0.356245	0.995668	OID00439	Q92583	Olink CARDIOVASCULAR II	v.5005	hsa04060, hsa04061, hsa04062, hsa04625, hsa04657
CCL19	platelet	-0.000424354	0.0028564	-0.148562	0.882665	0.995668	OID00513	Q99731	Olink INFLAMMATION	v.3021	hsa04060, hsa04061, hsa04062, hsa04064
CCL20	platelet	0.00206617	0.00231823	0.891271	0.37825	0.995668	OID00556	P78556	Olink INFLAMMATION	v.3021	hsa04060, hsa04061, hsa04062, hsa04657, hsa04668, hsa05323
CCL24	platelet	0.00210794	0.00154737	1.36228	0.180927	0.995668	OID00592	O00175	Olink CARDIOVASCULAR III	v.6113	hsa04060, hsa04061, hsa04062
CCL25	platelet	0.000333108	0.00221696	0.150255	0.881338	0.995668	OID00551	O15444	Olink INFLAMMATION	v.3021	hsa04060, hsa04061, hsa04062, hsa04672
CCL28	platelet	0.000148351	0.000778643	0.190525	0.849886	0.995668	OID00539	Q9NRJ3	Olink INFLAMMATION	v.3021	hsa04060, hsa04061, hsa04062, hsa04672
CCL3	platelet	-0.00320618	0.00311253	-1.03009	0.309314	0.995668	OID00440	P10147	Olink CARDIOVASCULAR II	v.5005	hsa04060, hsa04061, hsa04062, hsa04620, hsa05142, hsa05163, hsa05323
CCL4	platelet	0.000963986	0.00174307	0.55304	0.583392	0.995668	OID00498	P13236	Olink INFLAMMATION	v.3021	hsa04060, hsa04061, hsa04062, hsa04064, hsa04620, hsa04623, hsa05163
CD163	platelet	0.000156232	0.00120609	0.129535	0.8976	0.995668	OID00577	Q86VB7	Olink CARDIOVASCULAR III	v.6113
CD244	platelet	-0.000945947	0.00133218	-0.710074	0.481883	0.995668	OID00477	Q9BZW8	Olink INFLAMMATION	v.3021	hsa04650
CD4	platelet	-0.000608671	0.00128323	-0.474327	0.637912	0.995668	OID00466	P01730	Olink CARDIOVASCULAR II	v.5005	hsa04060, hsa04514, hsa04612, hsa04640, hsa04658, hsa04659, hsa04660, hsa05135, hsa05166, hsa05170, hsa05235, hsa05340
CD40	platelet	-8.01734e-05	0.00102261	-0.078401	0.93791	0.995668	OID00542	P25942	Olink INFLAMMATION	v.3021	hsa04060, hsa04064, hsa04514, hsa04620, hsa04672, hsa05144, hsa05145, hsa05166, hsa05169, hsa05202, hsa05310, hsa05320, hsa05322, hsa05330, hsa05340, hsa05416
CD40-L	platelet	0.000238023	0.00109533	0.217308	0.829101	0.995668	OID00382	P29965	Olink CARDIOVASCULAR II	v.5005	hsa04060, hsa04064, hsa04514, hsa04660, hsa04672, hsa05144, hsa05145, hsa05310, hsa05320, hsa05322, hsa05330, hsa05340, hsa05416
CD5	platelet	0.00167381	0.000814845	2.05415	0.046707	0.995668	OID00531	P06127	Olink INFLAMMATION	v.3021	hsa04640
CD6	platelet	0.000144133	0.000899947	0.160158	0.873584	0.995668	OID00499	P30203	Olink INFLAMMATION	v.3021	hsa04514
CD84	platelet	0.000608316	0.00119379	0.509568	0.613226	0.995668	OID00420	Q9UIB8	Olink CARDIOVASCULAR II	v.5005
CD8A	platelet	0.000414291	0.000925385	0.447695	0.65685	0.995668	OID05124	P01732	Olink INFLAMMATION	v.3021	hsa04514, hsa04612, hsa04640, hsa04660, hsa05135, hsa05340
CD93	platelet	-0.00278069	0.00152909	-1.81852	0.0766705	0.995668	OID00639	Q9NPY3	Olink CARDIOVASCULAR III	v.6113
CDCP1	platelet	0.000815943	0.00143995	0.566646	0.574202	0.995668	OID00476	Q9H5V8	Olink INFLAMMATION	v.3021
CDH5	platelet	-0.000352246	0.000636532	-0.553383	0.58316	0.995668	OID00587	P33151	Olink CARDIOVASCULAR III	v.6113	hsa04514, hsa04670, hsa05418
CEACAM8	platelet	-0.000383545	0.00121233	-0.316371	0.753408	0.995668	OID00436	P31997	Olink CARDIOVASCULAR II	v.5005
CHI3L1	platelet	-0.000501397	0.00289928	-0.172939	0.863594	0.995668	OID00633	P36222	Olink CARDIOVASCULAR III	v.6113
CHIT1	platelet	0.00450432	0.00238017	1.89244	0.0658723	0.995668	OID00605	Q13231	Olink CARDIOVASCULAR III	v.6113	hsa00520, hsa01100
CNTN1	platelet	7.41116e-05	0.0010632	0.0697063	0.944784	0.995668	OID00586	Q12860	Olink CARDIOVASCULAR III	v.6113	hsa04514
COL1A1	platelet	-0.00114491	0.000794278	-1.44145	0.157439	0.995668	OID00641	P02452	Olink CARDIOVASCULAR III	v.6113	hsa04151, hsa04510, hsa04512, hsa04611, hsa04926, hsa04933, hsa04974, hsa05146, hsa05165, hsa05205
CPA1	platelet	-0.00124238	0.00330891	-0.375465	0.709349	0.995668	OID00624	P15085	Olink CARDIOVASCULAR III	v.6113	hsa04972, hsa04974
CPB1	platelet	-0.00240984	0.00167045	-1.44263	0.157108	0.995668	OID00632	P15086	Olink CARDIOVASCULAR III	v.6113	hsa04972, hsa04974
CSF-1	platelet	0.000543637	0.00124481	0.436724	0.66472	0.995668	OID00562	P09603	Olink INFLAMMATION	v.3021	hsa04010, hsa04014, hsa04015, hsa04060, hsa04061, hsa04151, hsa04380, hsa04640, hsa04668, hsa05010, hsa05323
CST5	platelet	-0.00465871	0.00189335	-2.46057	0.0184045	0.995668	OID00491	P28325	Olink INFLAMMATION	v.3021	hsa04970
CSTB	platelet	-0.00402078	0.00296339	-1.35682	0.182641	0.995668	OID00575	P04080	Olink CARDIOVASCULAR III	v.6113
CTRC	platelet	0.000653218	0.00180386	0.362122	0.719216	0.995668	OID00414	Q99895	Olink CARDIOVASCULAR II	v.5005
CTSD	platelet	0.00125355	0.0013984	0.896419	0.375529	0.995668	OID00622	P07339	Olink CARDIOVASCULAR III	v.6113	hsa04071, hsa04140, hsa04142, hsa04210, hsa04915, hsa05152
CTSL1	platelet	-0.000796964	0.000850727	-0.936803	0.354625	0.995668	OID00459	P07711	Olink CARDIOVASCULAR II	v.5005	hsa04140, hsa04142, hsa04145, hsa04210, hsa04612, hsa05205, hsa05323, hsa05418
CTSZ	platelet	-0.00139773	0.0015588	-0.896671	0.375396	0.995668	OID00643	Q9UBR2	Olink CARDIOVASCULAR III	v.6113	hsa04142, hsa04210
CX3CL1	platelet	-0.00116526	0.000969712	-1.20166	0.236743	0.995668	OID00552	P78423	Olink INFLAMMATION	v.3021	hsa04060, hsa04061, hsa04062, hsa04668, hsa05163
CXCL1	platelet	0.00106342	0.00336258	0.31625	0.753499	0.995668	OID00404	P09341	Olink CARDIOVASCULAR II	v.5005	hsa04060, hsa04061, hsa04062, hsa04064, hsa04621, hsa04657, hsa04668, hsa05120, hsa05134, hsa05146, hsa05167, hsa05323
CXCL10	platelet	0.00135037	0.00324546	0.416079	0.679633	0.995668	OID00535	P02778	Olink INFLAMMATION	v.3021	hsa04060, hsa04061, hsa04062, hsa04620, hsa04622, hsa04623, hsa04657, hsa04668, hsa05160, hsa05164, hsa05169
CXCL16	platelet	-0.00554079	0.00236552	-2.34231	0.0243627	0.995668	OID00601	Q9H2A7	Olink CARDIOVASCULAR III	v.6113	hsa04060, hsa04062
CXCL5	platelet	0.00271165	0.00253885	1.06807	0.292058	0.995668	OID00520	P42830	Olink INFLAMMATION	v.3021	hsa04060, hsa04061, hsa04062, hsa04657, hsa04668, hsa05133, hsa05323
CXCL6	platelet	0.00237385	0.00256952	0.92385	0.361246	0.995668	OID00534	P80162	Olink INFLAMMATION	v.3021	hsa04060, hsa04061, hsa04062, hsa04657, hsa04668, hsa05133, hsa05323
CXCL9	platelet	-0.000322497	0.00260369	-0.123862	0.902061	0.995668	OID00490	Q07325	Olink INFLAMMATION	v.3021	hsa04060, hsa04061, hsa04062, hsa04620
DCN	platelet	-0.000767521	0.00129378	-0.593241	0.556445	0.995668	OID00444	P07585	Olink CARDIOVASCULAR II	v.5005	hsa04350, hsa05205
DECR1	platelet	0.000132505	0.00136052	0.0973936	0.922913	0.995668	OID00424	Q16698	Olink CARDIOVASCULAR II	v.5005
Dkk-1	platelet	-0.00128151	0.00224099	-0.571847	0.570707	0.995668	OID00445	O94907	Olink CARDIOVASCULAR II	v.5005	hsa04310, hsa05010
DLK-1	platelet	0.000466219	0.00146655	0.317902	0.752256	0.995668	OID00598	P80370	Olink CARDIOVASCULAR III	v.6113
DNER	platelet	0.000433284	0.00110713	0.391358	0.697663	0.995668	OID01213	Q8NFT8	Olink INFLAMMATION	v.3021
EGFR	platelet	0.000281248	0.000720614	0.390289	0.698447	0.995668	OID00637	P00533	Olink CARDIOVASCULAR III	v.6113	hsa01521, hsa01522, hsa04010, hsa04012, hsa04014, hsa04015, hsa04020, hsa04066, hsa04068, hsa04072, hsa04144, hsa04151, hsa04510, hsa04520, hsa04540, hsa04630, hsa04810, hsa04912, hsa04915, hsa04926, hsa04928, hsa04934, hsa05120, hsa05131, hsa05160, hsa05163, hsa05165, hsa05200, hsa05205, hsa05206, hsa05210, hsa05212, hsa05213, hsa05214, hsa05215, hsa05218, hsa05219, hsa05223, hsa05224, hsa05225, hsa05226, hsa05230, hsa05231, hsa05235
EN-RAGE	platelet	0.000518693	0.00214981	0.241274	0.810607	0.995668	OID00541	P80511	Olink INFLAMMATION	v.3021
Ep-CAM	platelet	-0.00104987	0.00174095	-0.603042	0.549972	0.995668	OID00610	P16422	Olink CARDIOVASCULAR III	v.6113
EPHB4	platelet	-0.00143401	0.0015706	-0.913034	0.366834	0.995668	OID00569	P54760	Olink CARDIOVASCULAR III	v.6113	hsa04360
FABP2	platelet	-0.00340077	0.00284122	-1.19694	0.238555	0.995668	OID00451	P12104	Olink CARDIOVASCULAR II	v.5005	hsa03320, hsa04975
FABP4	platelet	-0.00172417	0.00438668	-0.393048	0.696424	0.995668	OID00589	P15090	Olink CARDIOVASCULAR III	v.6113	hsa03320, hsa04923
FAS	platelet	-0.000422861	0.000946408	-0.446806	0.657486	0.995668	OID00615	P25445	Olink CARDIOVASCULAR III	v.6113	hsa01524, hsa04010, hsa04060, hsa04115, hsa04210, hsa04217, hsa04650, hsa04668, hsa04932, hsa04940, hsa05010, hsa05130, hsa05142, hsa05143, hsa05160, hsa05161, hsa05162, hsa05163, hsa05164, hsa05165, hsa05167, hsa05168, hsa05169, hsa05170, hsa05200, hsa05205, hsa05320, hsa05330, hsa05332
FGF-21	platelet	-0.00407399	0.00367127	-1.10969	0.273926	0.995668	OID00410	Q9NSA1	Olink CARDIOVASCULAR II	v.5005	hsa04010, hsa04014, hsa04015, hsa04151, hsa04714, hsa04810, hsa05200, hsa05218, hsa05224, hsa05226
FGF-23	platelet	0.00148744	0.00180135	0.825735	0.413977	0.995668	OID00415	Q9GZV9	Olink CARDIOVASCULAR II	v.5005	hsa04010, hsa04014, hsa04015, hsa04151, hsa04810, hsa04928, hsa05200, hsa05218, hsa05224, hsa05226
FGF-5	platelet	-0.000315479	0.00125434	-0.25151	0.802741	0.995668	OID00509	P12034	Olink INFLAMMATION	v.3021	hsa04010, hsa04014, hsa04015, hsa04151, hsa04810, hsa05200, hsa05218, hsa05224, hsa05226
Flt3L	platelet	-0.001739	0.00159658	-1.0892	0.28275	0.995668	OID00533	P49771	Olink INFLAMMATION	v.3021	hsa04010, hsa04014, hsa04151, hsa04640, hsa05200
FS	platelet	0.00117779	0.00186448	0.631698	0.53127	0.995668	OID00418	P19883	Olink CARDIOVASCULAR II	v.5005	hsa04350
Gal-3	platelet	-0.000608656	0.000999292	-0.609088	0.545998	0.995668	OID00578	P17931	Olink CARDIOVASCULAR III	v.6113
Gal-4	platelet	0.00167836	0.00156585	1.07185	0.290374	0.995668	OID00626	P56470	Olink CARDIOVASCULAR III	v.6113
Gal-9	platelet	-0.00334602	0.00460618	-0.72642	0.471919	0.995668	OID00406	O00182	Olink CARDIOVASCULAR II	v.5005
GDF-15	platelet	-0.00213773	0.00178801	-1.19559	0.239076	0.995668	OID00595	Q99988	Olink CARDIOVASCULAR III	v.6113	hsa04060
GDF-2	platelet	-0.000223557	0.00102928	-0.217197	0.829187	0.995668	OID00450	Q9UK05	Olink CARDIOVASCULAR II	v.5005	hsa04060
GDNF	platelet	-0.000336836	0.00119745	-0.281295	0.779971	0.995668	OID00475	P39905	Olink INFLAMMATION	v.3021
GH	platelet	-0.00469973	0.00348611	-1.34813	0.185394	0.995668	OID00417	P01241	Olink CARDIOVASCULAR II	v.5005	hsa04060, hsa04080, hsa04151, hsa04630, hsa04935
GIF	platelet	-0.0006836	0.00136507	-0.500779	0.619341	0.995668	OID00407	P27352	Olink CARDIOVASCULAR II	v.5005	hsa04977
GLO1	platelet	-0.000120942	0.00215507	-0.0561197	0.955533	0.995668	OID00419	Q04760	Olink CARDIOVASCULAR II	v.5005	hsa00620, hsa01100
GP6	platelet	0.00197335	0.00139789	1.41166	0.165978	0.995668	OID05026	Q9HCN6	Olink CARDIOVASCULAR III	v.6113	hsa04512, hsa04611
GRN	platelet	-0.0012326	0.00133815	-0.921121	0.362651	0.995668	OID00579	P28799	Olink CARDIOVASCULAR III	v.6113
GT	platelet	0.000436435	0.00166275	0.262477	0.794335	0.995668	OID00454	P51161	Olink CARDIOVASCULAR II	v.5005	hsa03320
HB-EGF	platelet	0.000738955	0.000909275	0.812686	0.421332	0.995668	OID00449	Q99075	Olink CARDIOVASCULAR II	v.5005	hsa01522, hsa04012, hsa04912, hsa04915, hsa04928, hsa05120, hsa05205, hsa05219
HGF	platelet	4.78514e-05	0.00112858	0.0423998	0.966396	0.995668	OID00522	P14210	Olink INFLAMMATION	v.3021	hsa01521, hsa04010, hsa04014, hsa04015, hsa04151, hsa04510, hsa05144, hsa05200, hsa05205, hsa05211, hsa05218, hsa05223, hsa05225, hsa05226
HO-1	platelet	-0.00102352	0.00260478	-0.39294	0.696503	0.995668	OID00432	P09601	Olink CARDIOVASCULAR II	v.5005	hsa00860, hsa01100, hsa04066, hsa04216, hsa05200, hsa05206, hsa05225, hsa05418
hOSCAR	platelet	0.000643616	0.0016321	0.394347	0.695473	0.995668	OID00460	Q8IYS5	Olink CARDIOVASCULAR II	v.5005	hsa04380
HSP 27	platelet	-0.00343489	0.00231442	-1.48412	0.145814	0.995668	OID00465	P04792	Olink CARDIOVASCULAR II	v.5005	hsa04010, hsa04370, hsa05146
ICAM-2	platelet	0.000405656	0.00144158	0.281396	0.779894	0.995668	OID00646	P13598	Olink CARDIOVASCULAR III	v.6113	hsa04514, hsa04650
IDUA	platelet	0.000226906	0.00283978	0.0799026	0.936723	0.995668	OID00393	P35475	Olink CARDIOVASCULAR II	v.5005	hsa00531, hsa01100, hsa04142
IFN-gamma	platelet	0.000307767	0.00143421	0.21459	0.831205	0.995668	OID05547	P01579	Olink INFLAMMATION	v.3021	hsa03050, hsa04060, hsa04066, hsa04217, hsa04350, hsa04380, hsa04612, hsa04630, hsa04650, hsa04657, hsa04658, hsa04659, hsa04660, hsa04940, hsa05140, hsa05142, hsa05143, hsa05144, hsa05145, hsa05146, hsa05152, hsa05160, hsa05164, hsa05168, hsa05200, hsa05235, hsa05321, hsa05322, hsa05323, hsa05330, hsa05332, hsa05418
IGFBP-1	platelet	-0.0020734	0.00359186	-0.577249	0.567089	0.995668	OID00604	P08833	Olink CARDIOVASCULAR III	v.6113
IGFBP-2	platelet	-0.000212472	0.00242202	-0.0877251	0.930544	0.995668	OID00650	P18065	Olink CARDIOVASCULAR III	v.6113
IGFBP-7	platelet	-0.000624843	0.00151506	-0.412423	0.682288	0.995668	OID00638	Q16270	Olink CARDIOVASCULAR III	v.6113
IgG Fc receptor II-b	platelet	-0.00016904	0.00103178	-0.163833	0.870708	0.995668	OID00442	P31994	Olink CARDIOVASCULAR II	v.5005	hsa04145, hsa04380, hsa04662, hsa04666, hsa05150, hsa05152, hsa05162
IL-1 alpha	platelet	0.00153918	0.00124353	1.23776	0.223207	0.995668	OID00493	P01583	Olink INFLAMMATION	v.3021	hsa04010, hsa04060, hsa04217, hsa04218, hsa04380, hsa04640, hsa04932, hsa04933, hsa04940, hsa05010, hsa05020, hsa05133, hsa05140, hsa05152, hsa05162, hsa05164, hsa05321, hsa05323, hsa05332, hsa05418
IL-10RA	platelet	-0.000171469	0.000963247	-0.178011	0.859635	0.995668	OID00508	Q13651	Olink INFLAMMATION	v.3021	hsa04060, hsa04061, hsa04630, hsa05145, hsa05152, hsa05163
IL-10RB	platelet	-0.000323073	0.00200096	-0.161459	0.872566	0.995668	OID00515	Q08334	Olink INFLAMMATION	v.3021	hsa04060, hsa04061, hsa04630, hsa05145, hsa05152, hsa05163
IL-12B	platelet	0.000182158	0.00084809	0.214786	0.831053	0.995668	OID00523	P29460	Olink INFLAMMATION	v.3021	hsa04060, hsa04620, hsa04622, hsa04625, hsa04630, hsa04658, hsa04940, hsa05133, hsa05134, hsa05140, hsa05142, hsa05143, hsa05145, hsa05146, hsa05152, hsa05162, hsa05164, hsa05168, hsa05200, hsa05205, hsa05321, hsa05330
IL-15RA	platelet	-0.000232685	0.00108347	-0.214759	0.831074	0.995668	OID00514	Q13261	Olink INFLAMMATION	v.3021	hsa04060, hsa04630, hsa04672, hsa05166, hsa05200
IL-17A	platelet	0.00207581	0.00199668	1.03963	0.304914	0.995668	OID00485	Q16552	Olink INFLAMMATION	v.3021	hsa04060, hsa04657, hsa04659, hsa05321, hsa05323
IL-17C	platelet	0.00123743	0.00103569	1.19479	0.239384	0.995668	OID00483	Q9P0M4	Olink INFLAMMATION	v.3021	hsa04060, hsa04657
IL-17D	platelet	0.000221445	0.00104728	0.211447	0.833639	0.995668	OID00403	Q8TAD2	Olink CARDIOVASCULAR II	v.5005	hsa04060, hsa04625, hsa04630, hsa04657, hsa04659
IL-17RA	platelet	-0.0015266	0.00136832	-1.11568	0.271388	0.995668	OID00566	Q96F46	Olink CARDIOVASCULAR III	v.6113	hsa04060, hsa04657
IL-18BP	platelet	-0.000466914	0.00207601	-0.224909	0.823224	0.995668	OID00640	O95998	Olink CARDIOVASCULAR III	v.6113
IL-18R1	platelet	-0.000346573	0.00194434	-0.178247	0.859452	0.995668	OID00517	Q13478	Olink INFLAMMATION	v.3021	hsa04060, hsa04061, hsa04668, hsa05321
IL-1ra	platelet	0.00243218	0.0023644	1.02867	0.309973	0.995668	OID00389	P18510	Olink CARDIOVASCULAR II	v.5005	hsa04060
IL-1RT1	platelet	-0.00206683	0.00167072	-1.23709	0.22345	0.995668	OID00613	P14778	Olink CARDIOVASCULAR III	v.6113	hsa04010, hsa04060, hsa04064, hsa04380, hsa04640, hsa04659, hsa04750, hsa05130, hsa05131, hsa05146, hsa05163, hsa05166, hsa05418
IL-1RT2	platelet	-0.00154275	0.00161159	-0.957286	0.34432	0.995668	OID00627	P27930	Olink CARDIOVASCULAR III	v.6113	hsa04060, hsa04640, hsa05146, hsa05166, hsa05202, hsa05215, hsa05418
IL-20	platelet	-0.000166145	0.00117605	-0.141274	0.888381	0.995668	OID00537	Q9NYY1	Olink INFLAMMATION	v.3021	hsa04060, hsa04061, hsa04630
IL-20RA	platelet	-0.000188441	0.00106864	-0.176337	0.860941	0.995668	OID00489	Q9UHF4	Olink INFLAMMATION	v.3021	hsa04060, hsa04061, hsa04630
IL-22 RA1	platelet	-0.0015863	0.00130753	-1.2132	0.232351	0.995668	OID00516	Q8N6P7	Olink INFLAMMATION	v.3021	hsa04060, hsa04061, hsa04630
IL-24	platelet	6.55889e-05	0.00110327	0.0594497	0.952898	0.995668	OID00524	Q13007	Olink INFLAMMATION	v.3021	hsa04060, hsa04061, hsa04630
IL-27	platelet	-0.000365956	0.000634152	-0.57708	0.567202	0.995668	OID00402	Q8NEV9,Q14213	Olink CARDIOVASCULAR II	v.5005
IL-2RB	platelet	-0.00045109	0.000973813	-0.46322	0.645781	0.995668	OID00492	P14784	Olink INFLAMMATION	v.3021	hsa04060, hsa04061, hsa04144, hsa04151, hsa04630, hsa04658, hsa04659, hsa05162, hsa05166, hsa05200, hsa05202
IL-4RA	platelet	-0.00122584	0.000837501	-1.46369	0.151292	0.995668	OID00387	P24394	Olink CARDIOVASCULAR II	v.5005	hsa04060, hsa04151, hsa04630, hsa04640, hsa04658, hsa04659, hsa05200, hsa05321
IL-6RA	platelet	-0.00069375	0.00165392	-0.419459	0.677182	0.995668	OID00602	P08887	Olink CARDIOVASCULAR III	v.6113	hsa01521, hsa04060, hsa04061, hsa04066, hsa04151, hsa04630, hsa04640, hsa04659, hsa04932, hsa05163, hsa05200
IL10	platelet	0.000647038	0.0010908	0.593175	0.556488	0.995668	OID00528	P22301	Olink INFLAMMATION	v.3021	hsa04060, hsa04061, hsa04068, hsa04625, hsa04630, hsa04660, hsa04672, hsa05133, hsa05135, hsa05140, hsa05142, hsa05143, hsa05144, hsa05145, hsa05146, hsa05150, hsa05152, hsa05310, hsa05320, hsa05321, hsa05322, hsa05330
IL13	platelet	-6.25957e-05	0.00128951	-0.0485423	0.961532	0.995668	OID00525	P35225	Olink INFLAMMATION	v.3021	hsa04060, hsa04630, hsa04657, hsa04658, hsa04664, hsa05200, hsa05310, hsa05321
IL16	platelet	-0.000966673	0.00163432	-0.591482	0.55761	0.995668	OID00434	Q14005	Olink CARDIOVASCULAR II	v.5005	hsa04060
IL18	platelet	0.000187789	0.00155168	0.121023	0.904295	0.995668	OID00409	Q14116	Olink CARDIOVASCULAR II	v.5005	hsa04060, hsa04061, hsa04621, hsa04623, hsa05130, hsa05131, hsa05132, hsa05134, hsa05135, hsa05143, hsa05144, hsa05152, hsa05164, hsa05321, hsa05323
IL1RL2	platelet	-0.00115748	0.00123373	-0.938196	0.353918	0.995668	OID00400	Q9HB29	Olink CARDIOVASCULAR II	v.5005	hsa04060
IL2	platelet	0.000245185	0.00116126	0.211136	0.83388	0.995668	OID00495	P60568	Olink INFLAMMATION	v.3021	hsa04060, hsa04061, hsa04151, hsa04625, hsa04630, hsa04658, hsa04659, hsa04660, hsa04672, hsa04940, hsa05135, hsa05142, hsa05162, hsa05166, hsa05200, hsa05320, hsa05321, hsa05330, hsa05332
IL2-RA	platelet	0.00157728	0.00159334	0.989921	0.328315	0.995668	OID00570	P01589	Olink CARDIOVASCULAR III	v.6113	hsa04060, hsa04061, hsa04144, hsa04151, hsa04630, hsa04640, hsa04658, hsa04659, hsa05162, hsa05166, hsa05200
IL33	platelet	4.83444e-05	0.000988151	0.0489241	0.961229	0.995668	OID00543	O95760	Olink INFLAMMATION	v.3021	hsa04060, hsa04217, hsa04623, hsa05164
IL4	platelet	-0.000288044	0.0012297	-0.234239	0.816025	0.995668	OID00546	P05112	Olink INFLAMMATION	v.3021	hsa04060, hsa04151, hsa04630, hsa04640, hsa04657, hsa04658, hsa04659, hsa04660, hsa04664, hsa04672, hsa05140, hsa05200, hsa05310, hsa05320, hsa05321, hsa05330
IL5	platelet	0.000152866	0.00134092	0.114001	0.909822	0.995668	OID00559	P05113	Olink INFLAMMATION	v.3021	hsa04060, hsa04630, hsa04640, hsa04657, hsa04658, hsa04660, hsa04664, hsa04672, hsa05200, hsa05310, hsa05320, hsa05321, hsa05330
IL6	platelet	-0.000329423	0.00288346	-0.114246	0.909629	0.995668	OID00390	P05231	Olink CARDIOVASCULAR II	v.5005	hsa01521, hsa01523, hsa04060, hsa04061, hsa04066, hsa04068, hsa04151, hsa04218, hsa04620, hsa04621, hsa04623, hsa04625, hsa04630, hsa04640, hsa04657, hsa04659, hsa04668, hsa04672, hsa04931, hsa04932, hsa04933, hsa05010, hsa05020, hsa05130, hsa05132, hsa05133, hsa05134, hsa05135, hsa05142, hsa05143, hsa05144, hsa05146, hsa05152, hsa05161, hsa05162, hsa05163, hsa05164, hsa05166, hsa05167, hsa05168, hsa05169, hsa05200, hsa05202, hsa05321, hsa05323, hsa05332, hsa05410
IL7	platelet	-0.000360275	0.000653081	-0.551654	0.584332	0.995668	OID00478	P13232	Olink INFLAMMATION	v.3021	hsa04060, hsa04151, hsa04630, hsa04640, hsa05200
IL8	platelet	-0.000378571	0.00322613	-0.117345	0.907189	0.995668	OID00471	P10145	Olink INFLAMMATION	v.3021	hsa04060, hsa04061, hsa04062, hsa04064, hsa04072, hsa04218, hsa04620, hsa04621, hsa04622, hsa04657, hsa04932, hsa04933, hsa05120, hsa05130, hsa05131, hsa05132, hsa05133, hsa05134, hsa05135, hsa05142, hsa05144, hsa05146, hsa05161, hsa05163, hsa05164, hsa05167, hsa05200, hsa05202, hsa05219, hsa05323
ITGB1BP2	platelet	-6.09947e-05	0.00107359	-0.0568136	0.954984	0.995668	OID00443	Q9UKP3	Olink CARDIOVASCULAR II	v.5005
ITGB2	platelet	-0.000283947	0.00172705	-0.164411	0.870257	0.995668	OID00565	P05107	Olink CARDIOVASCULAR III	v.6113	hsa04015, hsa04145, hsa04390, hsa04514, hsa04610, hsa04650, hsa04670, hsa04810, hsa05133, hsa05134, hsa05140, hsa05144, hsa05146, hsa05150, hsa05152, hsa05166, hsa05323, hsa05416
JAM-A	platelet	-0.00220229	0.00112681	-1.95445	0.057845	0.995668	OID00625	Q9Y624	Olink CARDIOVASCULAR III	v.6113	hsa04514, hsa04530, hsa04670, hsa05120
KIM1	platelet	0.00120785	0.00176259	0.685269	0.497228	0.995668	OID00426	Q96D42	Olink CARDIOVASCULAR II	v.5005
KLK6	platelet	0.00068087	0.00179418	0.379489	0.706384	0.995668	OID00647	Q92876	Olink CARDIOVASCULAR III	v.6113
LAP TGF-beta-1	platelet	0.000935665	0.00140957	0.663797	0.510726	0.995668	OID00480	P01137	Olink INFLAMMATION	v.3021	hsa04010, hsa04060, hsa04068, hsa04110, hsa04218, hsa04350, hsa04380, hsa04390, hsa04659, hsa04672, hsa04926, hsa04932, hsa04933, hsa05140, hsa05142, hsa05144, hsa05145, hsa05146, hsa05152, hsa05161, hsa05166, hsa05200, hsa05205, hsa05210, hsa05211, hsa05212, hsa05220, hsa05225, hsa05226, hsa05321, hsa05323, hsa05410, hsa05414
LDL receptor	platelet	0.000629074	0.000958068	0.656607	0.515289	0.995668	OID00564	P01130	Olink CARDIOVASCULAR III	v.6113	hsa04144, hsa04913, hsa04925, hsa04934, hsa04979, hsa05145, hsa05160
LEP	platelet	-0.000398169	0.00103134	-0.386069	0.701543	0.995668	OID00463	P41159	Olink CARDIOVASCULAR II	v.5005	hsa04060, hsa04080, hsa04152, hsa04630, hsa04920, hsa04932
LIF	platelet	0.000733583	0.00314486	0.233264	0.816776	0.995668	OID00547	P15018	Olink INFLAMMATION	v.3021	hsa04060, hsa04550, hsa04630, hsa04668
LIF-R	platelet	-0.000264975	0.00096872	-0.273531	0.785888	0.995668	OID00511	P42702	Olink INFLAMMATION	v.3021	hsa04060, hsa04550, hsa04630
LOX-1	platelet	-0.00109291	0.00139369	-0.784186	0.437668	0.995668	OID00405	P78380	Olink CARDIOVASCULAR II	v.5005	hsa03320, hsa04145
LPL	platelet	0.00127708	0.0025682	0.497266	0.621794	0.995668	OID00446	P06858	Olink CARDIOVASCULAR II	v.5005	hsa00561, hsa03320, hsa04979, hsa05010
LTBR	platelet	0.00030819	0.00115664	0.266453	0.791294	0.995668	OID00583	P36941	Olink CARDIOVASCULAR III	v.6113	hsa04060, hsa04061, hsa04064, hsa04066, hsa04672, hsa05166, hsa05203
MARCO	platelet	-0.000853552	0.00171577	-0.497474	0.621648	0.995668	OID00453	Q9UEW3	Olink CARDIOVASCULAR II	v.5005	hsa04145
MB	platelet	-0.00788704	0.00413396	-1.90787	0.0637906	0.995668	OID00616	P02144	Olink CARDIOVASCULAR III	v.6113
MCP-1	platelet	-0.000805262	0.00224046	-0.359418	0.721221	0.995668	OID00484	P13500	Olink INFLAMMATION	v.3021	hsa04060, hsa04061, hsa04062, hsa04621, hsa04657, hsa04668, hsa04933, hsa05135, hsa05142, hsa05144, hsa05163, hsa05164, hsa05168, hsa05323, hsa05418
MCP-2	platelet	-0.000946039	0.00270704	-0.349474	0.728613	0.995668	OID00549	P80075	Olink INFLAMMATION	v.3021	hsa04060, hsa04061, hsa04062
MCP-3	platelet	-0.000653181	0.00184778	-0.353495	0.725621	0.995668	OID00474	P80098	Olink INFLAMMATION	v.3021	hsa04060, hsa04061, hsa04062, hsa04657
MCP-4	platelet	0.00275081	0.00238257	1.15456	0.255298	0.995668	OID00504	Q99616	Olink INFLAMMATION	v.3021	hsa04060, hsa04061, hsa04062, hsa04064
MEPE	platelet	-0.00106781	0.00148698	-0.718108	0.47697	0.995668	OID00132	Q9NQ76	Olink CARDIOVASCULAR III	v.6113
MERTK	platelet	-0.000247565	0.000643471	-0.384734	0.702525	0.995668	OID00425	Q12866	Olink CARDIOVASCULAR II	v.5005
MMP-1	platelet	0.000425245	0.00300065	0.141718	0.888033	0.995668	OID00510	P03956	Olink INFLAMMATION	v.3021	hsa03320, hsa04657, hsa04926, hsa05200, hsa05219, hsa05323
MMP-10	platelet	-0.00169138	0.00262982	-0.643155	0.523887	0.995668	OID00527	P09238	Olink INFLAMMATION	v.3021
MMP-2	platelet	0.000327209	0.000793106	0.412567	0.682183	0.995668	OID00614	P08253	Olink CARDIOVASCULAR III	v.6113	hsa01522, hsa04670, hsa04912, hsa04915, hsa04926, hsa04933, hsa05200, hsa05205, hsa05219, hsa05418
MMP-3	platelet	-0.00144998	0.00207068	-0.700245	0.487931	0.995668	OID00644	P08254	Olink CARDIOVASCULAR III	v.6113	hsa04657, hsa04668, hsa05202, hsa05215, hsa05323
MMP-9	platelet	0.00118204	0.00192644	0.613588	0.54305	0.995668	OID00568	P14780	Olink CARDIOVASCULAR III	v.6113	hsa01522, hsa04657, hsa04668, hsa04670, hsa04915, hsa04926, hsa05161, hsa05200, hsa05202, hsa05205, hsa05206, hsa05215, hsa05219, hsa05418
MMP12	platelet	0.00299558	0.00253647	1.181	0.244754	0.995668	OID00456	P39900	Olink CARDIOVASCULAR II	v.5005
MMP7	platelet	-0.00104501	0.00140193	-0.745407	0.460495	0.995668	OID00441	P09237	Olink CARDIOVASCULAR II	v.5005	hsa04310, hsa05166
MPO	platelet	0.00101473	0.00202234	0.501763	0.618655	0.995668	OID00600	P05164	Olink CARDIOVASCULAR III	v.6113	hsa00983, hsa04145, hsa05202, hsa05221
NEMO	platelet	0.000630358	0.000758838	0.830688	0.411207	0.995668	OID00467	Q9Y6K9	Olink CARDIOVASCULAR II	v.5005	hsa01523, hsa04010, hsa04014, hsa04062, hsa04064, hsa04151, hsa04210, hsa04380, hsa04620, hsa04621, hsa04622, hsa04623, hsa04625, hsa04657, hsa04658, hsa04659, hsa04660, hsa04662, hsa04668, hsa04920, hsa05120, hsa05130, hsa05131, hsa05132, hsa05135, hsa05142, hsa05145, hsa05160, hsa05161, hsa05162, hsa05163, hsa05164, hsa05165, hsa05166, hsa05167, hsa05168, hsa05169, hsa05170, hsa05200, hsa05203, hsa05212, hsa05215, hsa05220, hsa05221, hsa05222, hsa05235, hsa05340, hsa05418
Notch 3	platelet	-0.00098245	0.000918702	-1.06939	0.291469	0.995668	OID00584	Q9UM47	Olink CARDIOVASCULAR III	v.6113	hsa01522, hsa04330, hsa04371, hsa04658, hsa04919, hsa05165, hsa05200, hsa05206, hsa05224
NT-3	platelet	-6.93494e-05	0.00102091	-0.0679293	0.946189	0.995668	OID00554	P20783	Olink INFLAMMATION	v.3021	hsa04010, hsa04014, hsa04151, hsa04722
NT-proBNP	platelet	-0.00101963	0.00398513	-0.255858	0.799405	0.995668	OID00131		Olink CARDIOVASCULAR III	v.6113
OPG	platelet	-0.000667868	0.00123262	-0.541828	0.591019	0.995668	OID00479	O00300	Olink INFLAMMATION	v.3021	hsa04060, hsa04380
OSM	platelet	0.00192942	0.00260663	0.740198	0.463613	0.995668	OID00494	P13725	Olink INFLAMMATION	v.3021	hsa04060, hsa04151, hsa04630
PAI	platelet	0.00120731	0.001709	0.706444	0.484111	0.995668	OID00591	P05121	Olink CARDIOVASCULAR III	v.6113	hsa04066, hsa04115, hsa04218, hsa04371, hsa04390, hsa04610, hsa04933, hsa05142
PAPPA	platelet	-0.000227636	0.00113215	-0.201064	0.841693	0.995668	OID00421	Q13219	Olink CARDIOVASCULAR II	v.5005
PAR-1	platelet	-0.000602459	0.00228967	-0.26312	0.793843	0.995668	OID00395	P25116	Olink CARDIOVASCULAR II	v.5005	hsa04015, hsa04020, hsa04024, hsa04072, hsa04080, hsa04151, hsa04610, hsa04611, hsa04810, hsa05130, hsa05200
PARP-1	platelet	0.000598929	0.00123539	0.48481	0.630523	0.995668	OID00469	P09874	Olink CARDIOVASCULAR II	v.5005	hsa03410, hsa04064, hsa04210, hsa04217
PCSK9	platelet	-0.000406907	0.000422529	-0.963029	0.341467	0.995668	OID00619	Q8NBP7	Olink CARDIOVASCULAR III	v.6113	hsa04979
PD-L1	platelet	0.00043305	0.00132986	0.325637	0.74644	0.995668	OID00518	Q9NZQ7	Olink INFLAMMATION	v.3021	hsa04514, hsa05235
PD-L2	platelet	-7.44127e-05	0.00129238	-0.0575778	0.954379	0.995668	OID00458	Q9BQ51	Olink CARDIOVASCULAR II	v.5005	hsa04514
PDGF subunit A	platelet	-0.00124201	0.00117086	-1.06076	0.295324	0.995668	OID00648	P04085	Olink CARDIOVASCULAR III	v.6113	hsa01521, hsa04010, hsa04014, hsa04015, hsa04020, hsa04072, hsa04151, hsa04510, hsa04540, hsa04630, hsa04810, hsa05200, hsa05202, hsa05206, hsa05214, hsa05215, hsa05218, hsa05231, hsa05418
PDGF subunit B	platelet	-0.000276155	0.000701519	-0.393652	0.695982	0.995668	OID00401	P01127	Olink CARDIOVASCULAR II	v.5005	hsa01521, hsa04010, hsa04014, hsa04015, hsa04020, hsa04072, hsa04151, hsa04510, hsa04540, hsa04630, hsa04810, hsa05167, hsa05200, hsa05206, hsa05211, hsa05214, hsa05215, hsa05218, hsa05231, hsa05418
PECAM-1	platelet	0.000364224	0.00111645	0.326234	0.745992	0.995668	OID00652	P16284	Olink CARDIOVASCULAR III	v.6113	hsa04514, hsa04670, hsa05144, hsa05418
PGF	platelet	-0.00173672	0.00194936	-0.89092	0.378436	0.995668	OID00384	P49763	Olink CARDIOVASCULAR II	v.5005	hsa04010, hsa04014, hsa04015, hsa04151, hsa04510, hsa05200
PGLYRP1	platelet	-0.000635646	0.00182328	-0.348627	0.729245	0.995668	OID00623	O75594	Olink CARDIOVASCULAR III	v.6113
PI3	platelet	0.000890791	0.00184327	0.483268	0.631608	0.995668	OID00609	P19957	Olink CARDIOVASCULAR III	v.6113
PIgR	platelet	0.000154618	0.000907272	0.170421	0.86556	0.995668	OID00411	P01833	Olink CARDIOVASCULAR II	v.5005	hsa04672
PLC	platelet	0.000348871	0.000993317	0.351218	0.727315	0.995668	OID00582	P98160	Olink CARDIOVASCULAR III	v.6113	hsa04512, hsa05161, hsa05205
PON3	platelet	5.03514e-05	0.00101451	0.0496313	0.96067	0.995668	OID00642	Q15166	Olink CARDIOVASCULAR III	v.6113
PRELP	platelet	0.000305592	0.00101642	0.300656	0.765274	0.995668	OID00431	P51888	Olink CARDIOVASCULAR II	v.5005
PRSS27	platelet	-0.000324606	0.00223931	-0.144958	0.885491	0.995668	OID00397	Q9BQR3	Olink CARDIOVASCULAR II	v.5005
PRSS8	platelet	0.000352325	0.00124502	0.282988	0.778683	0.995668	OID00447	Q16651	Olink CARDIOVASCULAR II	v.5005
PRTN3	platelet	-0.000104388	0.00255883	-0.0407953	0.967667	0.995668	OID00618	P24158	Olink CARDIOVASCULAR III	v.6113
PSGL-1	platelet	0.000377245	0.00108846	0.346586	0.730766	0.995668	OID00438	Q14242	Olink CARDIOVASCULAR II	v.5005	hsa04514, hsa05150
PSP-D	platelet	-0.00118429	0.000864707	-1.36958	0.178652	0.995668	OID00608	P35247	Olink CARDIOVASCULAR III	v.6113	hsa04145
PTX3	platelet	0.000922499	0.00110883	0.831956	0.410499	0.995668	OID00437	P26022	Olink CARDIOVASCULAR II	v.5005
RAGE	platelet	0.000109465	0.00173185	0.0632071	0.949924	0.995668	OID00412	Q15109	Olink CARDIOVASCULAR II	v.5005	hsa04933, hsa05010
RARRES2	platelet	-0.00159547	0.00215603	-0.740002	0.463731	0.995668	OID00645	Q99969	Olink CARDIOVASCULAR III	v.6113
REN	platelet	0.00123946	0.00177995	0.696345	0.490343	0.995668	OID00423	P00797	Olink CARDIOVASCULAR II	v.5005	hsa04614, hsa04924
RETN	platelet	-0.00174722	0.00118929	-1.46913	0.149819	0.995668	OID00603	Q9HD89	Olink CARDIOVASCULAR III	v.6113
SCF	platelet	-0.00204522	0.00209285	-0.977239	0.334474	0.995668	OID00408	P21583	Olink CARDIOVASCULAR II	v.5005	hsa04010, hsa04014, hsa04015, hsa04072, hsa04151, hsa04640, hsa04916, hsa05200
SCGB3A2	platelet	-0.00176616	0.00149602	-1.18057	0.244925	0.995668	OID00636	Q96PL1	Olink CARDIOVASCULAR III	v.6113
SELE	platelet	-0.00169242	0.00198215	-0.85383	0.398413	0.995668	OID00596	P16581	Olink CARDIOVASCULAR III	v.6113	hsa04514, hsa04668, hsa04933, hsa05143, hsa05144, hsa05418
SELP	platelet	0.00164323	0.00132778	1.23758	0.223272	0.995668	OID00574	P16109	Olink CARDIOVASCULAR III	v.6113	hsa04514, hsa05144, hsa05150
SERPINA12	platelet	-0.000427795	0.00117547	-0.363935	0.717872	0.995668	OID00422	Q8IW75	Olink CARDIOVASCULAR II	v.5005
SHPS-1	platelet	-0.000290841	0.00136155	-0.213611	0.831963	0.995668	OID00628	P78324	Olink CARDIOVASCULAR III	v.6113	hsa04380
SIRT2	platelet	0.000970568	0.000937219	1.03558	0.306775	0.995668	OID00538	Q8IXJ6	Olink INFLAMMATION	v.3021	hsa00760, hsa01100
SLAMF1	platelet	0.00070237	0.00113717	0.61765	0.540396	0.995668	OID00502	Q13291	Olink INFLAMMATION	v.3021	hsa05162
SLAMF7	platelet	-0.000507196	0.000882993	-0.574405	0.568992	0.995668	OID00383	Q9NQ25	Olink CARDIOVASCULAR II	v.5005
SOD2	platelet	-0.00375382	0.00391324	-0.959263	0.343336	0.995668	OID00413	P04179	Olink CARDIOVASCULAR II	v.5005	hsa04068, hsa04146, hsa04211, hsa04213, hsa05016
SORT1	platelet	0.000457893	0.001637	0.279714	0.781175	0.995668	OID00435	Q99523	Olink CARDIOVASCULAR II	v.5005	hsa04142, hsa04722, hsa04979
SPON1	platelet	0.00101948	0.000876901	1.16259	0.252059	0.995668	OID00599	Q9HCB6	Olink CARDIOVASCULAR III	v.6113
SPON2	platelet	-0.00260179	0.002021	-1.28738	0.205551	0.995668	OID00416	Q9BUD6	Olink CARDIOVASCULAR II	v.5005
SRC	platelet	0.00116246	0.00135263	0.859408	0.395367	0.995668	OID00388	P12931	Olink CARDIOVASCULAR II	v.5005	hsa01521, hsa01522, hsa04012, hsa04015, hsa04062, hsa04137, hsa04144, hsa04360, hsa04370, hsa04510, hsa04520, hsa04530, hsa04540, hsa04611, hsa04625, hsa04750, hsa04810, hsa04912, hsa04915, hsa04917, hsa04919, hsa04926, hsa05120, hsa05130, hsa05131, hsa05135, hsa05152, hsa05161, hsa05163, hsa05167, hsa05168, hsa05203, hsa05205, hsa05219, hsa05418
ST1A1	platelet	-0.000147922	0.000929579	-0.159128	0.874389	0.995668	OID00557	P50225	Olink INFLAMMATION	v.3021	hsa05204
ST2	platelet	0.000584102	0.00173771	0.336133	0.738572	0.995668	OID00634	Q01638	Olink CARDIOVASCULAR III	v.6113	hsa04060
STAMBP	platelet	0.000484212	0.000841618	0.575335	0.56837	0.995668	OID00558	O95630	Olink INFLAMMATION	v.3021	hsa04144
STK4	platelet	0.000936058	0.000733435	1.27627	0.20941	0.995668	OID00392	Q13043	Olink CARDIOVASCULAR II	v.5005	hsa04010, hsa04014, hsa04068, hsa05200, hsa05223
t-PA	platelet	-0.00115112	0.00253254	-0.454531	0.651967	0.995668	OID00635	P00750	Olink CARDIOVASCULAR III	v.6113	hsa04371, hsa04610, hsa05202, hsa05215, hsa05418
TF	platelet	-0.000749426	0.00105687	-0.7091	0.48248	0.995668	OID00399	P13726	Olink CARDIOVASCULAR II	v.5005	hsa04610, hsa04933
TFF3	platelet	0.00026964	0.00115812	0.232825	0.817115	0.995668	OID00573	Q07654	Olink CARDIOVASCULAR III	v.6113
TFPI	platelet	-0.000457711	0.000937361	-0.488298	0.628073	0.995668	OID00590	P10646	Olink CARDIOVASCULAR III	v.6113	hsa04610
TGF-alpha	platelet	-0.000610295	0.0017928	-0.340415	0.735371	0.995668	OID00503	P01135	Olink INFLAMMATION	v.3021	hsa01521, hsa04010, hsa04012, hsa04014, hsa04151, hsa04915, hsa05200, hsa05210, hsa05211, hsa05212, hsa05214, hsa05215, hsa05223, hsa05225
TGM2	platelet	-0.00162571	0.00202265	-0.803753	0.426412	0.995668	OID00462	P21980	Olink CARDIOVASCULAR II	v.5005	hsa05016
THBS2	platelet	3.95264e-05	0.000658537	0.0600215	0.952445	0.995668	OID00427	P35442	Olink CARDIOVASCULAR II	v.5005	hsa04145, hsa04151, hsa04510, hsa04512, hsa05144, hsa05165
THPO	platelet	0.000356896	0.00104758	0.340685	0.735169	0.995668	OID00452	P40225	Olink CARDIOVASCULAR II	v.5005	hsa04060, hsa04630, hsa04640
TIE2	platelet	0.000154338	0.000734085	0.210245	0.834571	0.995668	OID00398	Q02763	Olink CARDIOVASCULAR II	v.5005	hsa04010, hsa04014, hsa04015, hsa04066, hsa04151, hsa05323
TIMP4	platelet	-3.97763e-05	0.00103251	-0.0385239	0.969466	0.995668	OID00585	Q99727	Olink CARDIOVASCULAR III	v.6113
TLT-2	platelet	0.000758733	0.00098953	0.766762	0.44784	0.995668	OID00588	Q5T2D2	Olink CARDIOVASCULAR III	v.6113
TM	platelet	-0.000693664	0.00142615	-0.486388	0.629414	0.995668	OID00428	P07204	Olink CARDIOVASCULAR II	v.5005	hsa04610, hsa04933, hsa05418
TNF	platelet	-0.00045651	0.00185454	-0.246158	0.806851	0.995668	OID05548	P01375	Olink INFLAMMATION	v.3021	hsa01523, hsa04010, hsa04060, hsa04061, hsa04064, hsa04071, hsa04150, hsa04210, hsa04217, hsa04350, hsa04380, hsa04612, hsa04620, hsa04621, hsa04622, hsa04625, hsa04640, hsa04650, hsa04657, hsa04660, hsa04664, hsa04668, hsa04920, hsa04930, hsa04931, hsa04932, hsa04933, hsa04940, hsa05010, hsa05014, hsa05020, hsa05130, hsa05131, hsa05132, hsa05133, hsa05134, hsa05135, hsa05140, hsa05142, hsa05143, hsa05144, hsa05145, hsa05146, hsa05152, hsa05160, hsa05161, hsa05163, hsa05164, hsa05165, hsa05166, hsa05168, hsa05169, hsa05170, hsa05205, hsa05310, hsa05321, hsa05322, hsa05323, hsa05330, hsa05332, hsa05410, hsa05414, hsa05418
TNF-R1	platelet	0.00024285	0.00156459	0.155217	0.877451	0.995668	OID00649	P19438	Olink CARDIOVASCULAR III	v.6113	hsa04010, hsa04060, hsa04061, hsa04064, hsa04071, hsa04150, hsa04210, hsa04215, hsa04217, hsa04380, hsa04668, hsa04920, hsa04931, hsa04932, hsa05010, hsa05014, hsa05130, hsa05131, hsa05132, hsa05142, hsa05145, hsa05152, hsa05160, hsa05163, hsa05164, hsa05165, hsa05166, hsa05167, hsa05168, hsa05170, hsa05418
TNF-R2	platelet	0.000442865	0.00115157	0.384575	0.702642	0.995668	OID00567	P20333	Olink CARDIOVASCULAR III	v.6113	hsa04060, hsa04061, hsa04668, hsa04920, hsa05014, hsa05170
TNFB	platelet	0.000293616	0.000818902	0.358549	0.721866	0.995668	OID00561	P01374	Olink INFLAMMATION	v.3021	hsa04060, hsa04061, hsa04064, hsa04668, hsa04940, hsa05166, hsa05168
TNFRSF10A	platelet	-0.00092595	0.00180051	-0.514271	0.609964	0.995668	OID00391	O00220	Olink CARDIOVASCULAR II	v.5005	hsa04060, hsa04061, hsa04115, hsa04210, hsa04217, hsa04650, hsa05130, hsa05132, hsa05164
TNFRSF10C	platelet	0.000264745	0.00112815	0.234672	0.815691	0.995668	OID00594	O14798	Olink CARDIOVASCULAR III	v.6113	hsa04060, hsa04061
TNFRSF11A	platelet	0.000221403	0.00159794	0.138556	0.890514	0.995668	OID00394	Q9Y6Q6	Olink CARDIOVASCULAR II	v.5005	hsa04060, hsa04064, hsa04380, hsa04917, hsa05323
TNFRSF13B	platelet	0.000840524	0.00174103	0.482775	0.631954	0.995668	OID00461	O14836	Olink CARDIOVASCULAR II	v.5005	hsa04060, hsa04672, hsa05340
TNFRSF14	platelet	0.00100852	0.0012078	0.835009	0.408799	0.995668	OID00563	Q92956	Olink CARDIOVASCULAR III	v.6113	hsa04060, hsa04061, hsa05168
TNFRSF9	platelet	0.00174197	0.00158168	1.10135	0.277497	0.995668	OID00553	Q07011	Olink INFLAMMATION	v.3021	hsa04060
TNFSF13B	platelet	-0.00256137	0.00204468	-1.2527	0.217775	0.995668	OID00617	Q9Y275	Olink CARDIOVASCULAR III	v.6113	hsa04060, hsa04064, hsa04672, hsa05323
TNFSF14	platelet	0.00216988	0.0015768	1.37613	0.176632	0.995668	OID00506	O43557	Olink INFLAMMATION	v.3021	hsa04060, hsa04061, hsa04064, hsa05168
TR	platelet	0.000714687	0.000726713	0.983452	0.331447	0.995668	OID00593	P02786	Olink CARDIOVASCULAR III	v.6113	hsa04066, hsa04144, hsa04145, hsa04216, hsa04640
TR-AP	platelet	0.00188186	0.00140804	1.33651	0.189128	0.995668	OID00606	P13686	Olink CARDIOVASCULAR III	v.6113	hsa00740, hsa01100, hsa04142, hsa04380, hsa05323
TRAIL	platelet	-0.0012722	0.00160425	-0.793016	0.432567	0.995668	OID00488	P50591	Olink INFLAMMATION	v.3021	hsa04060, hsa04061, hsa04068, hsa04210, hsa04217, hsa04650, hsa05130, hsa05132, hsa05164
TRAIL-R2	platelet	-0.00201024	0.00190617	-1.0546	0.2981	0.995668	OID00396	O14763	Olink CARDIOVASCULAR II	v.5005	hsa04060, hsa04061, hsa04115, hsa04210, hsa04217, hsa04650, hsa05130, hsa05132, hsa05164
TRANCE	platelet	0.000125605	0.000960752	0.130736	0.896656	0.995668	OID00521	O14788	Olink INFLAMMATION	v.3021	hsa04060, hsa04064, hsa04380, hsa04917, hsa04928, hsa05224, hsa05323
TSLP	platelet	-0.00103554	0.00118068	-0.877075	0.385817	0.995668	OID00497	Q969D9	Olink INFLAMMATION	v.3021	hsa04060, hsa04630
TWEAK	platelet	0.00132356	0.00164941	0.802442	0.42716	0.995668	OID00555	O43508	Olink INFLAMMATION	v.3021	hsa04060
U-PAR	platelet	-0.000328412	0.00123949	-0.264957	0.792438	0.995668	OID00620	Q03405	Olink CARDIOVASCULAR III	v.6113	hsa04610, hsa05205
uPA	platelet	-0.00384462	0.00308983	-1.24428	0.220823	0.995668	OID00481	P00749	Olink INFLAMMATION	v.3021	hsa04064, hsa04610, hsa05202, hsa05205, hsa05206, hsa05215
VEGFA	platelet	-0.00488513	0.00215867	-2.26303	0.029278	0.995668	OID00472	P15692	Olink INFLAMMATION	v.3021	hsa01521, hsa04010, hsa04014, hsa04015, hsa04066, hsa04151, hsa04370, hsa04510, hsa04926, hsa04933, hsa05163, hsa05165, hsa05167, hsa05200, hsa05205, hsa05206, hsa05211, hsa05212, hsa05219, hsa05323, hsa05418
VEGFD	platelet	-0.000979851	0.00150985	-0.648971	0.520161	0.995668	OID00468	O43915	Olink CARDIOVASCULAR II	v.5005	hsa04010, hsa04014, hsa04015, hsa04151, hsa04510, hsa04668, hsa04926, hsa04933, hsa05200
VSIG2	platelet	0.000479174	0.00125202	0.382721	0.704004	0.995668	OID00429	Q96IQ7	Olink CARDIOVASCULAR II	v.5005
vWF	platelet	0.000370699	0.00149482	0.247989	0.805444	0.995668	OID00651	P04275	Olink CARDIOVASCULAR III	v.6113	hsa04151, hsa04510, hsa04512, hsa04610, hsa04611, hsa05165
CCL23	platelet	3.01122e-05	0.00171726	0.0175351	0.986099	0.998348	OID00530	P55773	Olink INFLAMMATION	v.3021	hsa04060, hsa04061, hsa04062
CXCL11	platelet	-5.2952e-05	0.00208963	-0.0253404	0.979913	0.998348	OID00486	O14625	Olink INFLAMMATION	v.3021	hsa04060, hsa04061, hsa04062, hsa04620
FGF-19	platelet	-1.68238e-05	0.00113542	-0.0148173	0.988253	0.998348	OID00545	O95750	Olink INFLAMMATION	v.3021	hsa04010, hsa04014, hsa04015, hsa04151, hsa04810, hsa05200, hsa05218, hsa05224, hsa05226
HAOX1	platelet	2.26823e-06	0.00108859	0.00208365	0.998348	0.998348	OID00470	Q9UJM8	Olink CARDIOVASCULAR II	v.5005	hsa00630, hsa01100, hsa04146
NRTN	platelet	7.05406e-06	0.00123116	0.00572958	0.995458	0.998348	OID00548	Q99748	Olink INFLAMMATION	v.3021
OPN	platelet	-7.3132e-06	0.00176692	-0.00413896	0.996719	0.998348	OID00621	P10451	Olink CARDIOVASCULAR III	v.6113	hsa04151, hsa04371, hsa04510, hsa04512, hsa04620, hsa04929, hsa05165
XCL1	platelet	-9.64128e-06	0.00095174	-0.0101302	0.991969	0.998348	OID00433	P47992	Olink CARDIOVASCULAR II	v.5005	hsa04060, hsa04061, hsa04062

### Sheet: PF - Bact-Seps
name	outcome	estimate	std_error	statistic	p_value	adj_p	OlinkID	UniprotID	Panel	Panel_Version	KEGG_Pathway_IDs
CHIT1	pf	-0.0239852	0.00516245	-4.64609	0.000709575	0.188747	OID00605	Q13231	Olink CARDIOVASCULAR III	v.6113	hsa00520, hsa01100
LOX-1	pf	0.0153449	0.00422069	3.63564	0.00391784	0.464455	OID00405	P78380	Olink CARDIOVASCULAR II	v.5005	hsa03320, hsa04145
MEPE	pf	-0.0176368	0.00530531	-3.32437	0.00677851	0.464455	OID00132	Q9NQ76	Olink CARDIOVASCULAR III	v.6113
PSGL-1	pf	0.0115652	0.00349664	3.30751	0.00698428	0.464455	OID00438	Q14242	Olink CARDIOVASCULAR II	v.5005	hsa04514, hsa05150
ACE2	pf	0.0117854	0.0045127	2.61161	0.0241881	0.537084	OID00457	Q9BYF1	Olink CARDIOVASCULAR II	v.5005	hsa04614, hsa04974
CCL25	pf	-0.012557	0.00423159	-2.96745	0.0128036	0.537084	OID00551	O15444	Olink INFLAMMATION	v.3021	hsa04060, hsa04061, hsa04062, hsa04672
CD6	pf	0.0116939	0.00433314	2.69872	0.0207042	0.537084	OID00499	P30203	Olink INFLAMMATION	v.3021	hsa04514
DNER	pf	0.0109371	0.00418942	2.61065	0.0242294	0.537084	OID01213	Q8NFT8	Olink INFLAMMATION	v.3021
FABP4	pf	-0.0235645	0.00824667	-2.85746	0.0155874	0.537084	OID00589	P15090	Olink CARDIOVASCULAR III	v.6113	hsa03320, hsa04923
FGF-21	pf	-0.0348947	0.0123669	-2.82161	0.0166196	0.537084	OID00410	Q9NSA1	Olink CARDIOVASCULAR II	v.5005	hsa04010, hsa04014, hsa04015, hsa04151, hsa04714, hsa04810, hsa05200, hsa05218, hsa05224, hsa05226
LPL	pf	-0.0182558	0.0065238	-2.79835	0.017326	0.537084	OID00446	P06858	Olink CARDIOVASCULAR II	v.5005	hsa00561, hsa03320, hsa04979, hsa05010
SPON2	pf	-0.0135314	0.00498882	-2.71235	0.020206	0.537084	OID00416	Q9BUD6	Olink CARDIOVASCULAR II	v.5005
4E-BP1	pf	-0.0158679	0.00646183	-2.45563	0.0319254	0.5408	OID00536	Q13541	Olink INFLAMMATION	v.3021	hsa01521, hsa03013, hsa04012, hsa04066, hsa04150, hsa04151, hsa04152, hsa04211, hsa04218, hsa05163, hsa05165, hsa05168, hsa05221, hsa05231
ADAM-TS13	pf	0.00642636	0.00295261	2.1765	0.0521828	0.5408	OID00385	Q76LX8	Olink CARDIOVASCULAR II	v.5005
AP-N	pf	0.0096172	0.00508818	1.89011	0.0853671	0.5408	OID00611	P15144	Olink CARDIOVASCULAR III	v.6113	hsa00480, hsa01100, hsa04614, hsa04640
BNP	pf	-0.0111937	0.00532132	-2.10356	0.0592337	0.5408	OID00455	P16860	Olink CARDIOVASCULAR II	v.5005	hsa04022, hsa04270, hsa04714
CCL15	pf	-0.0131912	0.00678892	-1.94305	0.0780359	0.5408	OID00629	Q16663	Olink CARDIOVASCULAR III	v.6113	hsa04060, hsa04061, hsa04062
CCL23	pf	-0.0161242	0.00840054	-1.91943	0.0812316	0.5408	OID00530	P55773	Olink INFLAMMATION	v.3021	hsa04060, hsa04061, hsa04062
CCL3	pf	-0.0243327	0.0108491	-2.24283	0.0464702	0.5408	OID00440	P10147	Olink CARDIOVASCULAR II	v.5005	hsa04060, hsa04061, hsa04062, hsa04620, hsa05142, hsa05163, hsa05323
CCL4	pf	-0.0164281	0.00777642	-2.11256	0.0583176	0.5408	OID00498	P13236	Olink INFLAMMATION	v.3021	hsa04060, hsa04061, hsa04062, hsa04064, hsa04620, hsa04623, hsa05163
CD40	pf	0.00448459	0.00240179	1.86718	0.0887342	0.5408	OID00542	P25942	Olink INFLAMMATION	v.3021	hsa04060, hsa04064, hsa04514, hsa04620, hsa04672, hsa05144, hsa05145, hsa05166, hsa05169, hsa05202, hsa05310, hsa05320, hsa05322, hsa05330, hsa05340, hsa05416
CD5	pf	0.0124983	0.0072927	1.7138	0.114567	0.5408	OID00531	P06127	Olink INFLAMMATION	v.3021	hsa04640
CD8A	pf	0.00481245	0.00248269	1.9384	0.0786553	0.5408	OID05124	P01732	Olink INFLAMMATION	v.3021	hsa04514, hsa04612, hsa04640, hsa04660, hsa05135, hsa05340
CD93	pf	-0.00884978	0.00443148	-1.99702	0.0711658	0.5408	OID00639	Q9NPY3	Olink CARDIOVASCULAR III	v.6113
CPB1	pf	-0.0171915	0.010135	-1.69626	0.117919	0.5408	OID00632	P15086	Olink CARDIOVASCULAR III	v.6113	hsa04972, hsa04974
CTSZ	pf	0.00624896	0.00284168	2.19904	0.0501705	0.5408	OID00643	Q9UBR2	Olink CARDIOVASCULAR III	v.6113	hsa04142, hsa04210
CXCL1	pf	-0.0208734	0.0115791	-1.80268	0.0988724	0.5408	OID00404	P09341	Olink CARDIOVASCULAR II	v.5005	hsa04060, hsa04061, hsa04062, hsa04064, hsa04621, hsa04657, hsa04668, hsa05120, hsa05134, hsa05146, hsa05167, hsa05323
CXCL16	pf	-0.015357	0.00881379	-1.74238	0.109292	0.5408	OID00601	Q9H2A7	Olink CARDIOVASCULAR III	v.6113	hsa04060, hsa04062
Dkk-1	pf	-0.0130553	0.00669058	-1.95129	0.0769485	0.5408	OID00445	O94907	Olink CARDIOVASCULAR II	v.5005	hsa04310, hsa05010
Flt3L	pf	0.0173632	0.00942308	1.84262	0.0924765	0.5408	OID00533	P49771	Olink INFLAMMATION	v.3021	hsa04010, hsa04014, hsa04151, hsa04640, hsa05200
GH	pf	-0.0196037	0.0113679	-1.72447	0.112572	0.5408	OID00417	P01241	Olink CARDIOVASCULAR II	v.5005	hsa04060, hsa04080, hsa04151, hsa04630, hsa04935
HO-1	pf	-0.0171806	0.00890924	-1.9284	0.0800036	0.5408	OID00432	P09601	Olink CARDIOVASCULAR II	v.5005	hsa00860, hsa01100, hsa04066, hsa04216, hsa05200, hsa05206, hsa05225, hsa05418
IGFBP-1	pf	-0.0163613	0.00712583	-2.29606	0.0423241	0.5408	OID00604	P08833	Olink CARDIOVASCULAR III	v.6113
IGFBP-7	pf	0.00956238	0.00435621	2.19512	0.050515	0.5408	OID00638	Q16270	Olink CARDIOVASCULAR III	v.6113
IL-10RA	pf	0.0035977	0.0019295	1.86458	0.089124	0.5408	OID00508	Q13651	Olink INFLAMMATION	v.3021	hsa04060, hsa04061, hsa04630, hsa05145, hsa05152, hsa05163
IL-10RB	pf	0.00986005	0.00568484	1.73445	0.110734	0.5408	OID00515	Q08334	Olink INFLAMMATION	v.3021	hsa04060, hsa04061, hsa04630, hsa05145, hsa05152, hsa05163
IL-17RA	pf	0.0100781	0.00582124	1.73127	0.111317	0.5408	OID00566	Q96F46	Olink CARDIOVASCULAR III	v.6113	hsa04060, hsa04657
IL-22 RA1	pf	0.00763258	0.0042582	1.79244	0.100575	0.5408	OID00516	Q8N6P7	Olink INFLAMMATION	v.3021	hsa04060, hsa04061, hsa04630
IL16	pf	-0.0126046	0.00641806	-1.96392	0.0753086	0.5408	OID00434	Q14005	Olink CARDIOVASCULAR II	v.5005	hsa04060
IL1RL2	pf	0.00497647	0.00261412	1.90369	0.0834283	0.5408	OID00400	Q9HB29	Olink CARDIOVASCULAR II	v.5005	hsa04060
IL2-RA	pf	0.0106978	0.00610879	1.75121	0.107707	0.5408	OID00570	P01589	Olink CARDIOVASCULAR III	v.6113	hsa04060, hsa04061, hsa04144, hsa04151, hsa04630, hsa04640, hsa04658, hsa04659, hsa05162, hsa05166, hsa05200
LEP	pf	-0.0200517	0.0118155	-1.69708	0.11776	0.5408	OID00463	P41159	Olink CARDIOVASCULAR II	v.5005	hsa04060, hsa04080, hsa04152, hsa04630, hsa04920, hsa04932
MCP-1	pf	-0.0120756	0.00656309	-1.83992	0.0928974	0.5408	OID00484	P13500	Olink INFLAMMATION	v.3021	hsa04060, hsa04061, hsa04062, hsa04621, hsa04657, hsa04668, hsa04933, hsa05135, hsa05142, hsa05144, hsa05163, hsa05164, hsa05168, hsa05323, hsa05418
MPO	pf	0.0122377	0.00652328	1.87601	0.0874239	0.5408	OID00600	P05164	Olink CARDIOVASCULAR III	v.6113	hsa00983, hsa04145, hsa05202, hsa05221
OPG	pf	-0.0085757	0.00458301	-1.87119	0.0881364	0.5408	OID00479	O00300	Olink INFLAMMATION	v.3021	hsa04060, hsa04380
PLC	pf	0.00474438	0.00190915	2.48507	0.0302996	0.5408	OID00582	P98160	Olink CARDIOVASCULAR III	v.6113	hsa04512, hsa05161, hsa05205
PRTN3	pf	-0.0107176	0.00619342	-1.73048	0.111462	0.5408	OID00618	P24158	Olink CARDIOVASCULAR III	v.6113
SELE	pf	0.0124053	0.00632205	1.96223	0.0755263	0.5408	OID00596	P16581	Olink CARDIOVASCULAR III	v.6113	hsa04514, hsa04668, hsa04933, hsa05143, hsa05144, hsa05418
SRC	pf	-0.00441543	0.0018381	-2.40217	0.0350978	0.5408	OID00388	P12931	Olink CARDIOVASCULAR II	v.5005	hsa01521, hsa01522, hsa04012, hsa04015, hsa04062, hsa04137, hsa04144, hsa04360, hsa04370, hsa04510, hsa04520, hsa04530, hsa04540, hsa04611, hsa04625, hsa04750, hsa04810, hsa04912, hsa04915, hsa04917, hsa04919, hsa04926, hsa05120, hsa05130, hsa05131, hsa05135, hsa05152, hsa05161, hsa05163, hsa05167, hsa05168, hsa05203, hsa05205, hsa05219, hsa05418
ST2	pf	-0.0173105	0.00770899	-2.2455	0.0462537	0.5408	OID00634	Q01638	Olink CARDIOVASCULAR III	v.6113	hsa04060
TGM2	pf	-0.0117628	0.00621901	-1.89143	0.0851759	0.5408	OID00462	P21980	Olink CARDIOVASCULAR II	v.5005	hsa05016
TM	pf	0.0100419	0.00482891	2.07954	0.0617473	0.5408	OID00428	P07204	Olink CARDIOVASCULAR II	v.5005	hsa04610, hsa04933, hsa05418
TNFB	pf	0.010277	0.00431533	2.38151	0.0364036	0.5408	OID00561	P01374	Olink INFLAMMATION	v.3021	hsa04060, hsa04061, hsa04064, hsa04668, hsa04940, hsa05166, hsa05168
TNFRSF10A	pf	-0.00932792	0.00515339	-1.81005	0.0976623	0.5408	OID00391	O00220	Olink CARDIOVASCULAR II	v.5005	hsa04060, hsa04061, hsa04115, hsa04210, hsa04217, hsa04650, hsa05130, hsa05132, hsa05164
TNFRSF14	pf	0.00656084	0.00353852	1.85412	0.0907072	0.5408	OID00563	Q92956	Olink CARDIOVASCULAR III	v.6113	hsa04060, hsa04061, hsa05168
uPA	pf	0.0134026	0.00593314	2.25895	0.0451755	0.5408	OID00481	P00749	Olink INFLAMMATION	v.3021	hsa04064, hsa04610, hsa05202, hsa05205, hsa05206, hsa05215
VEGFA	pf	-0.0106392	0.00536501	-1.98307	0.072886	0.5408	OID00472	P15692	Olink INFLAMMATION	v.3021	hsa01521, hsa04010, hsa04014, hsa04015, hsa04066, hsa04151, hsa04370, hsa04510, hsa04926, hsa04933, hsa05163, hsa05165, hsa05167, hsa05200, hsa05205, hsa05206, hsa05211, hsa05212, hsa05219, hsa05323, hsa05418
XCL1	pf	-0.00591164	0.00335482	-1.76213	0.105774	0.5408	OID00433	P47992	Olink CARDIOVASCULAR II	v.5005	hsa04060, hsa04061, hsa04062
CD4	pf	-0.0110084	0.00654406	-1.68219	0.120668	0.54403	OID00466	P01730	Olink CARDIOVASCULAR II	v.5005	hsa04060, hsa04514, hsa04612, hsa04640, hsa04658, hsa04659, hsa04660, hsa05135, hsa05166, hsa05170, hsa05235, hsa05340
ADA	pf	0.00701675	0.00430765	1.6289	0.131609	0.55822	OID00560	P00813	Olink INFLAMMATION	v.3021	hsa00230, hsa01100, hsa05340
CST5	pf	-0.00664767	0.00412857	-1.61016	0.135661	0.55822	OID00491	P28325	Olink INFLAMMATION	v.3021	hsa04970
CXCL5	pf	-0.0129273	0.00803435	-1.60901	0.135915	0.55822	OID00520	P42830	Olink INFLAMMATION	v.3021	hsa04060, hsa04061, hsa04062, hsa04657, hsa04668, hsa05133, hsa05323
GDF-2	pf	0.00422311	0.00264143	1.59879	0.138172	0.55822	OID00450	Q9UK05	Olink CARDIOVASCULAR II	v.5005	hsa04060
GDNF	pf	0.0049584	0.00314003	1.5791	0.142619	0.55822	OID00475	P39905	Olink INFLAMMATION	v.3021
IFN-gamma	pf	0.00373857	0.00233488	1.60118	0.137641	0.55822	OID05547	P01579	Olink INFLAMMATION	v.3021	hsa03050, hsa04060, hsa04066, hsa04217, hsa04350, hsa04380, hsa04612, hsa04630, hsa04650, hsa04657, hsa04658, hsa04659, hsa04660, hsa04940, hsa05140, hsa05142, hsa05143, hsa05144, hsa05145, hsa05146, hsa05152, hsa05160, hsa05164, hsa05168, hsa05200, hsa05235, hsa05321, hsa05322, hsa05323, hsa05330, hsa05332, hsa05418
IL33	pf	0.00526895	0.00328892	1.60203	0.137453	0.55822	OID00543	O95760	Olink INFLAMMATION	v.3021	hsa04060, hsa04217, hsa04623, hsa05164
IL5	pf	0.00594574	0.00374431	1.58794	0.140607	0.55822	OID00559	P05113	Olink INFLAMMATION	v.3021	hsa04060, hsa04630, hsa04640, hsa04657, hsa04658, hsa04660, hsa04664, hsa04672, hsa05200, hsa05310, hsa05320, hsa05321, hsa05330
SLAMF7	pf	-0.00757431	0.00482555	-1.56963	0.144802	0.55822	OID00383	Q9NQ25	Olink CARDIOVASCULAR II	v.5005
TR-AP	pf	0.00955639	0.00605852	1.57735	0.14302	0.55822	OID00606	P13686	Olink CARDIOVASCULAR III	v.6113	hsa00740, hsa01100, hsa04142, hsa04380, hsa05323
CASP-3	pf	0.00817807	0.005314	1.53897	0.152068	0.56972	OID00630	P42574	Olink CARDIOVASCULAR III	v.6113	hsa01524, hsa04010, hsa04115, hsa04210, hsa04215, hsa04650, hsa04657, hsa04668, hsa04726, hsa04932, hsa04933, hsa05010, hsa05014, hsa05016, hsa05020, hsa05120, hsa05130, hsa05132, hsa05133, hsa05134, hsa05145, hsa05146, hsa05152, hsa05160, hsa05161, hsa05162, hsa05163, hsa05164, hsa05165, hsa05167, hsa05168, hsa05169, hsa05170, hsa05200, hsa05203, hsa05205, hsa05206, hsa05210, hsa05222, hsa05416
IL2	pf	0.00482368	0.00312947	1.54138	0.151486	0.56972	OID00495	P60568	Olink INFLAMMATION	v.3021	hsa04060, hsa04061, hsa04151, hsa04625, hsa04630, hsa04658, hsa04659, hsa04660, hsa04672, hsa04940, hsa05135, hsa05142, hsa05162, hsa05166, hsa05200, hsa05320, hsa05321, hsa05330, hsa05332
CHI3L1	pf	-0.0204756	0.0139628	-1.46644	0.170525	0.572767	OID00633	P36222	Olink CARDIOVASCULAR III	v.6113
IGFBP-2	pf	-0.00911455	0.00614176	-1.48403	0.16588	0.572767	OID00650	P18065	Olink CARDIOVASCULAR III	v.6113
IL-1RT1	pf	0.00487377	0.00334225	1.45823	0.172731	0.572767	OID00613	P14778	Olink CARDIOVASCULAR III	v.6113	hsa04010, hsa04060, hsa04064, hsa04380, hsa04640, hsa04659, hsa04750, hsa05130, hsa05131, hsa05146, hsa05163, hsa05166, hsa05418
IL-2RB	pf	0.00837463	0.00575022	1.4564	0.173225	0.572767	OID00492	P14784	Olink INFLAMMATION	v.3021	hsa04060, hsa04061, hsa04144, hsa04151, hsa04630, hsa04658, hsa04659, hsa05162, hsa05166, hsa05200, hsa05202
NT-3	pf	0.00471543	0.00316423	1.49023	0.16427	0.572767	OID00554	P20783	Olink INFLAMMATION	v.3021	hsa04010, hsa04014, hsa04151, hsa04722
NT-proBNP	pf	-0.0281094	0.0189164	-1.48598	0.165373	0.572767	OID00131		Olink CARDIOVASCULAR III	v.6113
PD-L2	pf	-0.00660931	0.00443726	-1.4895	0.164458	0.572767	OID00458	Q9BQ51	Olink CARDIOVASCULAR II	v.5005	hsa04514
PRSS27	pf	-0.00997069	0.00683369	-1.45905	0.17251	0.572767	OID00397	Q9BQR3	Olink CARDIOVASCULAR II	v.5005
SCGB3A2	pf	-0.0156467	0.0105537	-1.48258	0.166258	0.572767	OID00636	Q96PL1	Olink CARDIOVASCULAR III	v.6113
SELP	pf	0.00486833	0.00335279	1.45202	0.174414	0.572767	OID00574	P16109	Olink CARDIOVASCULAR III	v.6113	hsa04514, hsa05144, hsa05150
AXL	pf	0.0150769	0.0106251	1.41898	0.183612	0.588444	OID00612	P30530	Olink CARDIOVASCULAR III	v.6113	hsa01521
VEGFD	pf	-0.00862338	0.00606753	-1.42123	0.182973	0.588444	OID00468	O43915	Olink CARDIOVASCULAR II	v.5005	hsa04010, hsa04014, hsa04015, hsa04151, hsa04510, hsa04668, hsa04926, hsa04933, hsa05200
CCL24	pf	0.00575177	0.00411627	1.39733	0.189862	0.591096	OID00592	O00175	Olink CARDIOVASCULAR III	v.6113	hsa04060, hsa04061, hsa04062
hOSCAR	pf	0.00777286	0.00557961	1.39308	0.191106	0.591096	OID00460	Q8IYS5	Olink CARDIOVASCULAR II	v.5005	hsa04380
SHPS-1	pf	0.00793057	0.00565727	1.40184	0.188546	0.591096	OID00628	P78324	Olink CARDIOVASCULAR III	v.6113	hsa04380
OSM	pf	-0.00622585	0.00452792	-1.37499	0.196493	0.599297	OID00494	P13725	Olink INFLAMMATION	v.3021	hsa04060, hsa04151, hsa04630
TNFSF14	pf	0.00409783	0.00299301	1.36913	0.198264	0.599297	OID00506	O43557	Olink INFLAMMATION	v.3021	hsa04060, hsa04061, hsa04064, hsa05168
CNTN1	pf	0.00419055	0.00309393	1.35444	0.202763	0.606009	OID00586	Q12860	Olink CARDIOVASCULAR III	v.6113	hsa04514
ARTN	pf	0.00408147	0.0030497	1.33832	0.207798	0.607265	OID00526	Q5T4W7	Olink INFLAMMATION	v.3021
CDH5	pf	-0.00196883	0.00148297	-1.32763	0.211195	0.607265	OID00587	P33151	Olink CARDIOVASCULAR III	v.6113	hsa04514, hsa04670, hsa05418
IL-20RA	pf	0.0039915	0.00302352	1.32015	0.213597	0.607265	OID00489	Q9UHF4	Olink INFLAMMATION	v.3021	hsa04060, hsa04061, hsa04630
IL8	pf	-0.0131832	0.0098186	-1.34267	0.206428	0.607265	OID00471	P10145	Olink INFLAMMATION	v.3021	hsa04060, hsa04061, hsa04062, hsa04064, hsa04072, hsa04218, hsa04620, hsa04621, hsa04622, hsa04657, hsa04932, hsa04933, hsa05120, hsa05130, hsa05131, hsa05132, hsa05133, hsa05134, hsa05135, hsa05142, hsa05144, hsa05146, hsa05161, hsa05163, hsa05164, hsa05167, hsa05200, hsa05202, hsa05219, hsa05323
TF	pf	0.00579741	0.0044018	1.31705	0.214598	0.607265	OID00399	P13726	Olink CARDIOVASCULAR II	v.5005	hsa04610, hsa04933
EN-RAGE	pf	0.00647972	0.00502466	1.28959	0.223649	0.619695	OID00541	P80511	Olink INFLAMMATION	v.3021
IL-20	pf	0.00404779	0.00312516	1.29523	0.221766	0.619695	OID00537	Q9NYY1	Olink INFLAMMATION	v.3021	hsa04060, hsa04061, hsa04630
EGFR	pf	0.00325341	0.00254426	1.27873	0.227313	0.623353	OID00637	P00533	Olink CARDIOVASCULAR III	v.6113	hsa01521, hsa01522, hsa04010, hsa04012, hsa04014, hsa04015, hsa04020, hsa04066, hsa04068, hsa04072, hsa04144, hsa04151, hsa04510, hsa04520, hsa04540, hsa04630, hsa04810, hsa04912, hsa04915, hsa04926, hsa04928, hsa04934, hsa05120, hsa05131, hsa05160, hsa05163, hsa05165, hsa05200, hsa05205, hsa05206, hsa05210, hsa05212, hsa05213, hsa05214, hsa05215, hsa05218, hsa05219, hsa05223, hsa05224, hsa05225, hsa05226, hsa05230, hsa05231, hsa05235
NRTN	pf	0.00403502	0.00318263	1.26783	0.231039	0.627106	OID00548	Q99748	Olink INFLAMMATION	v.3021
CD163	pf	0.00415836	0.0033503	1.24119	0.240353	0.639688	OID00577	Q86VB7	Olink CARDIOVASCULAR III	v.6113
FGF-23	pf	-0.0159158	0.012985	-1.22571	0.245903	0.639688	OID00415	Q9GZV9	Olink CARDIOVASCULAR II	v.5005	hsa04010, hsa04014, hsa04015, hsa04151, hsa04810, hsa04928, hsa05200, hsa05218, hsa05224, hsa05226
IL6	pf	-0.0154833	0.0127498	-1.21439	0.250025	0.639688	OID00390	P05231	Olink CARDIOVASCULAR II	v.5005	hsa01521, hsa01523, hsa04060, hsa04061, hsa04066, hsa04068, hsa04151, hsa04218, hsa04620, hsa04621, hsa04623, hsa04625, hsa04630, hsa04640, hsa04657, hsa04659, hsa04668, hsa04672, hsa04931, hsa04932, hsa04933, hsa05010, hsa05020, hsa05130, hsa05132, hsa05133, hsa05134, hsa05135, hsa05142, hsa05143, hsa05144, hsa05146, hsa05152, hsa05161, hsa05162, hsa05163, hsa05164, hsa05166, hsa05167, hsa05168, hsa05169, hsa05200, hsa05202, hsa05321, hsa05323, hsa05332, hsa05410
KIM1	pf	-0.00695966	0.00570224	-1.22051	0.247788	0.639688	OID00426	Q96D42	Olink CARDIOVASCULAR II	v.5005
SORT1	pf	0.00592869	0.00490226	1.20938	0.251869	0.639688	OID00435	Q99523	Olink CARDIOVASCULAR II	v.5005	hsa04142, hsa04722, hsa04979
STK4	pf	-0.00426163	0.00348161	-1.22404	0.246507	0.639688	OID00392	Q13043	Olink CARDIOVASCULAR II	v.5005	hsa04010, hsa04014, hsa04068, hsa05200, hsa05223
TNF	pf	-0.00794645	0.00658012	-1.20765	0.252508	0.639688	OID05548	P01375	Olink INFLAMMATION	v.3021	hsa01523, hsa04010, hsa04060, hsa04061, hsa04064, hsa04071, hsa04150, hsa04210, hsa04217, hsa04350, hsa04380, hsa04612, hsa04620, hsa04621, hsa04622, hsa04625, hsa04640, hsa04650, hsa04657, hsa04660, hsa04664, hsa04668, hsa04920, hsa04930, hsa04931, hsa04932, hsa04933, hsa04940, hsa05010, hsa05014, hsa05020, hsa05130, hsa05131, hsa05132, hsa05133, hsa05134, hsa05135, hsa05140, hsa05142, hsa05143, hsa05144, hsa05145, hsa05146, hsa05152, hsa05160, hsa05161, hsa05163, hsa05164, hsa05165, hsa05166, hsa05168, hsa05169, hsa05170, hsa05205, hsa05310, hsa05321, hsa05322, hsa05323, hsa05330, hsa05332, hsa05410, hsa05414, hsa05418
MERTK	pf	0.00426106	0.00364343	1.16952	0.266911	0.65552	OID00425	Q12866	Olink CARDIOVASCULAR II	v.5005
OPN	pf	0.00592481	0.00508516	1.16512	0.268615	0.65552	OID00621	P10451	Olink CARDIOVASCULAR III	v.6113	hsa04151, hsa04371, hsa04510, hsa04512, hsa04620, hsa04929, hsa05165
PRSS8	pf	0.00681563	0.00584331	1.1664	0.268119	0.65552	OID00447	Q16651	Olink CARDIOVASCULAR II	v.5005
SLAMF1	pf	0.00351728	0.00301017	1.16847	0.267319	0.65552	OID00502	Q13291	Olink INFLAMMATION	v.3021	hsa05162
IL-18R1	pf	0.00923638	0.00798736	1.15637	0.272025	0.657806	OID00517	Q13478	Olink INFLAMMATION	v.3021	hsa04060, hsa04061, hsa04668, hsa05321
PDGF subunit A	pf	0.00515294	0.00452456	1.13888	0.278948	0.657995	OID00648	P04085	Olink CARDIOVASCULAR III	v.6113	hsa01521, hsa04010, hsa04014, hsa04015, hsa04020, hsa04072, hsa04151, hsa04510, hsa04540, hsa04630, hsa04810, hsa05200, hsa05202, hsa05206, hsa05214, hsa05215, hsa05218, hsa05231, hsa05418
PDGF subunit B	pf	0.00270598	0.00237901	1.13744	0.279524	0.657995	OID00401	P01127	Olink CARDIOVASCULAR II	v.5005	hsa01521, hsa04010, hsa04014, hsa04015, hsa04020, hsa04072, hsa04151, hsa04510, hsa04540, hsa04630, hsa04810, hsa05167, hsa05200, hsa05206, hsa05211, hsa05214, hsa05215, hsa05218, hsa05231, hsa05418
TFF3	pf	0.00424401	0.00369998	1.14703	0.275705	0.657995	OID00573	Q07654	Olink CARDIOVASCULAR III	v.6113
ADM	pf	-0.00507742	0.00500322	-1.01483	0.331989	0.666052	OID00381	P35318	Olink CARDIOVASCULAR II	v.5005	hsa04080, hsa04270
AXIN1	pf	0.00252174	0.00230689	1.09313	0.297698	0.666052	OID00487	O15169	Olink INFLAMMATION	v.3021	hsa04310, hsa04390, hsa04550, hsa04934, hsa05010, hsa05165, hsa05200, hsa05210, hsa05213, hsa05217, hsa05224, hsa05225, hsa05226
Beta-NGF	pf	0.00321445	0.00310651	1.03475	0.323	0.666052	OID00519	P01138	Olink INFLAMMATION	v.3021	hsa04010, hsa04014, hsa04015, hsa04060, hsa04151, hsa04210, hsa04722, hsa04750
CCL19	pf	-0.0149477	0.0143913	-1.03866	0.321255	0.666052	OID00513	Q99731	Olink INFLAMMATION	v.3021	hsa04060, hsa04061, hsa04062, hsa04064
CCL20	pf	-0.0069695	0.0069107	-1.00851	0.33488	0.666052	OID00556	P78556	Olink INFLAMMATION	v.3021	hsa04060, hsa04061, hsa04062, hsa04657, hsa04668, hsa05323
CPA1	pf	-0.0097491	0.00895335	-1.08888	0.299489	0.666052	OID00624	P15085	Olink CARDIOVASCULAR III	v.6113	hsa04972, hsa04974
CSF-1	pf	0.00449077	0.00444248	1.01087	0.333799	0.666052	OID00562	P09603	Olink INFLAMMATION	v.3021	hsa04010, hsa04014, hsa04015, hsa04060, hsa04061, hsa04151, hsa04380, hsa04640, hsa04668, hsa05010, hsa05323
CXCL9	pf	-0.0128244	0.0121263	-1.05757	0.312923	0.666052	OID00490	Q07325	Olink INFLAMMATION	v.3021	hsa04060, hsa04061, hsa04062, hsa04620
GLO1	pf	0.00670666	0.00665942	1.00709	0.33553	0.666052	OID00419	Q04760	Olink CARDIOVASCULAR II	v.5005	hsa00620, hsa01100
HAOX1	pf	0.00321593	0.00301253	1.06752	0.308606	0.666052	OID00470	Q9UJM8	Olink CARDIOVASCULAR II	v.5005	hsa00630, hsa01100, hsa04146
IgG Fc receptor II-b	pf	0.00356303	0.00340664	1.04591	0.318044	0.666052	OID00442	P31994	Olink CARDIOVASCULAR II	v.5005	hsa04145, hsa04380, hsa04662, hsa04666, hsa05150, hsa05152, hsa05162
IL-18BP	pf	0.00921941	0.00871533	1.05784	0.312807	0.666052	OID00640	O95998	Olink CARDIOVASCULAR III	v.6113
LIF	pf	-0.0117551	0.0111591	-1.0534	0.314746	0.666052	OID00547	P15018	Olink INFLAMMATION	v.3021	hsa04060, hsa04550, hsa04630, hsa04668
MARCO	pf	-0.00799165	0.0074435	-1.07364	0.305972	0.666052	OID00453	Q9UEW3	Olink CARDIOVASCULAR II	v.5005	hsa04145
MCP-3	pf	-0.00793748	0.00733157	-1.08264	0.302128	0.666052	OID00474	P80098	Olink INFLAMMATION	v.3021	hsa04060, hsa04061, hsa04062, hsa04657
MCP-4	pf	0.0088691	0.00868454	1.02125	0.329071	0.666052	OID00504	Q99616	Olink INFLAMMATION	v.3021	hsa04060, hsa04061, hsa04062, hsa04064
MMP-3	pf	-0.00759788	0.00719888	-1.05543	0.313861	0.666052	OID00644	P08254	Olink CARDIOVASCULAR III	v.6113	hsa04657, hsa04668, hsa05202, hsa05215, hsa05323
PD-L1	pf	0.0056834	0.00507743	1.11935	0.286839	0.666052	OID00518	Q9NZQ7	Olink INFLAMMATION	v.3021	hsa04514, hsa05235
t-PA	pf	0.0086632	0.00846369	1.02357	0.328021	0.666052	OID00635	P00750	Olink CARDIOVASCULAR III	v.6113	hsa04371, hsa04610, hsa05202, hsa05215, hsa05418
TNF-R1	pf	-0.00415583	0.00381493	-1.08936	0.299286	0.666052	OID00649	P19438	Olink CARDIOVASCULAR III	v.6113	hsa04010, hsa04060, hsa04061, hsa04064, hsa04071, hsa04150, hsa04210, hsa04215, hsa04217, hsa04380, hsa04668, hsa04920, hsa04931, hsa04932, hsa05010, hsa05014, hsa05130, hsa05131, hsa05132, hsa05142, hsa05145, hsa05152, hsa05160, hsa05163, hsa05164, hsa05165, hsa05166, hsa05167, hsa05168, hsa05170, hsa05418
TNFRSF13B	pf	-0.00903578	0.00850619	-1.06226	0.310883	0.666052	OID00461	O14836	Olink CARDIOVASCULAR II	v.5005	hsa04060, hsa04672, hsa05340
IL13	pf	0.0031448	0.00324757	0.968357	0.353676	0.696872	OID00525	P35225	Olink INFLAMMATION	v.3021	hsa04060, hsa04630, hsa04657, hsa04658, hsa04664, hsa05200, hsa05310, hsa05321
Gal-3	pf	-0.00306271	0.00321964	-0.951259	0.361907	0.702681	OID00578	P17931	Olink CARDIOVASCULAR III	v.6113
TNFRSF10C	pf	0.00578143	0.00606886	0.952638	0.361238	0.702681	OID00594	O14798	Olink CARDIOVASCULAR III	v.6113	hsa04060, hsa04061
PCSK9	pf	-0.00619113	0.00662075	-0.93511	0.369806	0.712814	OID00619	Q8NBP7	Olink CARDIOVASCULAR III	v.6113	hsa04979
BLM hydrolase	pf	0.00349507	0.00395941	0.882725	0.396266	0.718172	OID00581	Q13867	Olink CARDIOVASCULAR III	v.6113
CCL28	pf	0.00220799	0.00250224	0.882402	0.396433	0.718172	OID00539	Q9NRJ3	Olink INFLAMMATION	v.3021	hsa04060, hsa04061, hsa04062, hsa04672
CD244	pf	0.0043039	0.0046805	0.919538	0.377538	0.718172	OID00477	Q9BZW8	Olink INFLAMMATION	v.3021	hsa04650
GP6	pf	0.00503285	0.00570922	0.88153	0.396885	0.718172	OID05026	Q9HCN6	Olink CARDIOVASCULAR III	v.6113	hsa04512, hsa04611
JAM-A	pf	-0.00244183	0.00275409	-0.88662	0.394254	0.718172	OID00625	Q9Y624	Olink CARDIOVASCULAR III	v.6113	hsa04514, hsa04530, hsa04670, hsa05120
PON3	pf	0.00312138	0.00348369	0.895999	0.38944	0.718172	OID00642	Q15166	Olink CARDIOVASCULAR III	v.6113
PRELP	pf	0.0019454	0.0021589	0.901105	0.386836	0.718172	OID00431	P51888	Olink CARDIOVASCULAR II	v.5005
TR	pf	0.00303425	0.00332409	0.912808	0.380915	0.718172	OID00593	P02786	Olink CARDIOVASCULAR III	v.6113	hsa04066, hsa04144, hsa04145, hsa04216, hsa04640
VSIG2	pf	-0.00308319	0.00344212	-0.895725	0.389581	0.718172	OID00429	Q96IQ7	Olink CARDIOVASCULAR II	v.5005
CTSL1	pf	0.00428931	0.0049314	0.869796	0.402993	0.719437	OID00459	P07711	Olink CARDIOVASCULAR II	v.5005	hsa04140, hsa04142, hsa04145, hsa04210, hsa04612, hsa05205, hsa05323, hsa05418
IDUA	pf	-0.0080725	0.00924328	-0.873338	0.401142	0.719437	OID00393	P35475	Olink CARDIOVASCULAR II	v.5005	hsa00531, hsa01100, hsa04142
CD40-L	pf	0.00212033	0.00249697	0.849161	0.413891	0.722831	OID00382	P29965	Olink CARDIOVASCULAR II	v.5005	hsa04060, hsa04064, hsa04514, hsa04660, hsa04672, hsa05144, hsa05145, hsa05310, hsa05320, hsa05322, hsa05330, hsa05340, hsa05416
DLK-1	pf	0.00382616	0.00455182	0.840578	0.418481	0.722831	OID00598	P80370	Olink CARDIOVASCULAR III	v.6113
IL-24	pf	-0.00455185	0.00541394	-0.840765	0.418381	0.722831	OID00524	Q13007	Olink INFLAMMATION	v.3021	hsa04060, hsa04061, hsa04630
PGLYRP1	pf	0.0112217	0.0131669	0.852265	0.412239	0.722831	OID00623	O75594	Olink CARDIOVASCULAR III	v.6113
TRAIL	pf	-0.00502672	0.00587607	-0.855455	0.410545	0.722831	OID00488	P50591	Olink INFLAMMATION	v.3021	hsa04060, hsa04061, hsa04068, hsa04210, hsa04217, hsa04650, hsa05130, hsa05132, hsa05164
ALCAM	pf	0.00724061	0.00881872	0.82105	0.429053	0.736311	OID00572	Q13740	Olink CARDIOVASCULAR III	v.6113	hsa04514
HSP 27	pf	-0.00558151	0.00702357	-0.794683	0.443606	0.739213	OID00465	P04792	Olink CARDIOVASCULAR II	v.5005	hsa04010, hsa04370, hsa05146
IL-17A	pf	-0.00539106	0.00697331	-0.773099	0.455756	0.739213	OID00485	Q16552	Olink INFLAMMATION	v.3021	hsa04060, hsa04657, hsa04659, hsa05321, hsa05323
IL10	pf	0.00328263	0.00415028	0.790941	0.445697	0.739213	OID00528	P22301	Olink INFLAMMATION	v.3021	hsa04060, hsa04061, hsa04068, hsa04625, hsa04630, hsa04660, hsa04672, hsa05133, hsa05135, hsa05140, hsa05142, hsa05143, hsa05144, hsa05145, hsa05146, hsa05150, hsa05152, hsa05310, hsa05320, hsa05321, hsa05322, hsa05330
IL4	pf	0.00278488	0.00358711	0.776359	0.453907	0.739213	OID00546	P05112	Olink INFLAMMATION	v.3021	hsa04060, hsa04151, hsa04630, hsa04640, hsa04657, hsa04658, hsa04659, hsa04660, hsa04664, hsa04672, hsa05140, hsa05200, hsa05310, hsa05320, hsa05321, hsa05330
PIgR	pf	0.00226471	0.00287401	0.787997	0.447347	0.739213	OID00411	P01833	Olink CARDIOVASCULAR II	v.5005	hsa04672
STAMBP	pf	-0.00258656	0.00329534	-0.784914	0.449079	0.739213	OID00558	O95630	Olink INFLAMMATION	v.3021	hsa04144
TRANCE	pf	0.00259271	0.00331365	0.782434	0.450475	0.739213	OID00521	O14788	Olink INFLAMMATION	v.3021	hsa04060, hsa04064, hsa04380, hsa04917, hsa04928, hsa05224, hsa05323
TSLP	pf	0.00267342	0.00329009	0.812566	0.433701	0.739213	OID00497	Q969D9	Olink INFLAMMATION	v.3021	hsa04060, hsa04630
vWF	pf	0.00215866	0.00269893	0.79982	0.440745	0.739213	OID00651	P04275	Olink CARDIOVASCULAR III	v.6113	hsa04151, hsa04510, hsa04512, hsa04610, hsa04611, hsa05165
CCL11	pf	0.00384544	0.00505099	0.761324	0.462474	0.745564	OID00505	P51671	Olink INFLAMMATION	v.3021	hsa04060, hsa04061, hsa04062, hsa04657, hsa05310
PAI	pf	-0.00458727	0.00619779	-0.740146	0.474713	0.753887	OID00591	P05121	Olink CARDIOVASCULAR III	v.6113	hsa04066, hsa04115, hsa04218, hsa04371, hsa04390, hsa04610, hsa04933, hsa05142
RAGE	pf	-0.00522509	0.00702759	-0.743511	0.472755	0.753887	OID00412	Q15109	Olink CARDIOVASCULAR II	v.5005	hsa04933, hsa05010
SERPINA12	pf	0.00341635	0.00465445	0.733995	0.478305	0.753887	OID00422	Q8IW75	Olink CARDIOVASCULAR II	v.5005
SPON1	pf	0.002689	0.00367824	0.731057	0.480027	0.753887	OID00599	Q9HCB6	Olink CARDIOVASCULAR III	v.6113
TNFSF13B	pf	0.00545065	0.00748688	0.728027	0.481808	0.753887	OID00617	Q9Y275	Olink CARDIOVASCULAR III	v.6113	hsa04060, hsa04064, hsa04672, hsa05323
CA5A	pf	-0.00354115	0.0050864	-0.6962	0.50075	0.769939	OID00464	P35218	Olink CARDIOVASCULAR II	v.5005	hsa00910, hsa01100
CXCL10	pf	-0.00884879	0.012574	-0.703739	0.496223	0.769939	OID00535	P02778	Olink INFLAMMATION	v.3021	hsa04060, hsa04061, hsa04062, hsa04620, hsa04622, hsa04623, hsa04657, hsa04668, hsa05160, hsa05164, hsa05169
Gal-9	pf	0.0116902	0.016721	0.699135	0.498984	0.769939	OID00406	O00182	Olink CARDIOVASCULAR II	v.5005
TRAIL-R2	pf	-0.00321001	0.00468268	-0.685507	0.507214	0.775396	OID00396	O14763	Olink CARDIOVASCULAR II	v.5005	hsa04060, hsa04061, hsa04115, hsa04210, hsa04217, hsa04650, hsa05130, hsa05132, hsa05164
CXCL11	pf	-0.00523232	0.00803176	-0.651453	0.528129	0.793686	OID00486	O14625	Olink INFLAMMATION	v.3021	hsa04060, hsa04061, hsa04062, hsa04620
GRN	pf	-0.00155767	0.00238069	-0.654295	0.526365	0.793686	OID00579	P28799	Olink CARDIOVASCULAR III	v.6113
RETN	pf	0.00354245	0.00539246	0.656927	0.524734	0.793686	OID00603	Q9HD89	Olink CARDIOVASCULAR III	v.6113
THBS2	pf	0.00145426	0.00229776	0.632904	0.53973	0.80462	OID00427	P35442	Olink CARDIOVASCULAR II	v.5005	hsa04145, hsa04151, hsa04510, hsa04512, hsa05144, hsa05165
TNF-R2	pf	0.0026119	0.00414477	0.630167	0.541455	0.80462	OID00567	P20333	Olink CARDIOVASCULAR III	v.6113	hsa04060, hsa04061, hsa04668, hsa04920, hsa05014, hsa05170
MMP-2	pf	0.00226171	0.00365304	0.619132	0.548437	0.810469	OID00614	P08253	Olink CARDIOVASCULAR III	v.6113	hsa01522, hsa04670, hsa04912, hsa04915, hsa04926, hsa04933, hsa05200, hsa05205, hsa05219, hsa05418
AGRP	pf	0.00510203	0.0085654	0.595656	0.56346	0.817542	OID00448	O00253	Olink CARDIOVASCULAR II	v.5005	hsa04920
AMBP	pf	-0.00315622	0.00550538	-0.573297	0.577975	0.817542	OID00430	P02760	Olink CARDIOVASCULAR II	v.5005
AZU1	pf	0.00523282	0.00920388	0.568544	0.581087	0.817542	OID00597	P20160	Olink CARDIOVASCULAR III	v.6113
CX3CL1	pf	-0.00410289	0.00684555	-0.599351	0.561081	0.817542	OID00552	P78423	Olink INFLAMMATION	v.3021	hsa04060, hsa04061, hsa04062, hsa04668, hsa05163
FGF-5	pf	0.00132497	0.00235767	0.561982	0.585397	0.817542	OID00509	P12034	Olink INFLAMMATION	v.3021	hsa04010, hsa04014, hsa04015, hsa04151, hsa04810, hsa05200, hsa05218, hsa05224, hsa05226
Gal-4	pf	0.00355896	0.00609736	0.583689	0.571204	0.817542	OID00626	P56470	Olink CARDIOVASCULAR III	v.6113
GDF-15	pf	-0.00284896	0.00497418	-0.572751	0.578333	0.817542	OID00595	Q99988	Olink CARDIOVASCULAR III	v.6113	hsa04060
GT	pf	-0.00590278	0.0106386	-0.554844	0.590105	0.817542	OID00454	P51161	Olink CARDIOVASCULAR II	v.5005	hsa03320
IL-4RA	pf	0.00243229	0.00428707	0.567353	0.581868	0.817542	OID00387	P24394	Olink CARDIOVASCULAR II	v.5005	hsa04060, hsa04151, hsa04630, hsa04640, hsa04658, hsa04659, hsa05200, hsa05321
IL-6RA	pf	-0.00344883	0.00619557	-0.55666	0.588905	0.817542	OID00602	P08887	Olink CARDIOVASCULAR III	v.6113	hsa01521, hsa04060, hsa04061, hsa04066, hsa04151, hsa04630, hsa04640, hsa04659, hsa04932, hsa05163, hsa05200
Notch 3	pf	-0.00182563	0.003013	-0.605919	0.556865	0.817542	OID00584	Q9UM47	Olink CARDIOVASCULAR III	v.6113	hsa01522, hsa04330, hsa04371, hsa04658, hsa04919, hsa05165, hsa05200, hsa05206, hsa05224
PECAM-1	pf	0.00265706	0.00450814	0.589391	0.567507	0.817542	OID00652	P16284	Olink CARDIOVASCULAR III	v.6113	hsa04514, hsa04670, hsa05144, hsa05418
PAR-1	pf	0.0015694	0.00293111	0.53543	0.603009	0.831091	OID00395	P25116	Olink CARDIOVASCULAR II	v.5005	hsa04015, hsa04020, hsa04024, hsa04072, hsa04080, hsa04151, hsa04610, hsa04611, hsa04810, hsa05130, hsa05200
BOC	pf	0.00128469	0.00250265	0.513333	0.617871	0.842839	OID00386	Q9BWV1	Olink CARDIOVASCULAR II	v.5005	hsa04340, hsa04360
IL18	pf	0.00415101	0.00807592	0.513998	0.617421	0.842839	OID00409	Q14116	Olink CARDIOVASCULAR II	v.5005	hsa04060, hsa04061, hsa04621, hsa04623, hsa05130, hsa05131, hsa05132, hsa05134, hsa05135, hsa05143, hsa05144, hsa05152, hsa05164, hsa05321, hsa05323
KLK6	pf	0.00472372	0.00931436	0.507144	0.622066	0.844232	OID00647	Q92876	Olink CARDIOVASCULAR III	v.6113
CSTB	pf	-0.00656083	0.0133785	-0.490399	0.633487	0.855185	OID00575	P04080	Olink CARDIOVASCULAR III	v.6113
ITGB2	pf	0.001836	0.00378275	0.485362	0.636942	0.855185	OID00565	P05107	Olink CARDIOVASCULAR III	v.6113	hsa04015, hsa04145, hsa04390, hsa04514, hsa04610, hsa04650, hsa04670, hsa04810, hsa05133, hsa05134, hsa05140, hsa05144, hsa05146, hsa05150, hsa05152, hsa05166, hsa05323, hsa05416
RARRES2	pf	-0.00566529	0.0117725	-0.481233	0.639781	0.855185	OID00645	Q99969	Olink CARDIOVASCULAR III	v.6113
CASP-8	pf	0.00108545	0.00231717	0.468439	0.648616	0.855255	OID00550	Q14790	Olink INFLAMMATION	v.3021	hsa01524, hsa04115, hsa04210, hsa04215, hsa04217, hsa04620, hsa04621, hsa04622, hsa04625, hsa04657, hsa04668, hsa04932, hsa05010, hsa05016, hsa05130, hsa05132, hsa05134, hsa05142, hsa05145, hsa05152, hsa05160, hsa05161, hsa05162, hsa05163, hsa05164, hsa05165, hsa05167, hsa05168, hsa05169, hsa05170, hsa05200, hsa05203, hsa05416
CEACAM8	pf	0.00407983	0.00873264	0.467193	0.64948	0.855255	OID00436	P31997	Olink CARDIOVASCULAR II	v.5005
HB-EGF	pf	0.00156908	0.00335564	0.467597	0.6492	0.855255	OID00449	Q99075	Olink CARDIOVASCULAR II	v.5005	hsa01522, hsa04012, hsa04912, hsa04915, hsa04928, hsa05120, hsa05205, hsa05219
FGF-19	pf	0.00277953	0.0060452	0.459791	0.654621	0.857779	OID00545	O95750	Olink INFLAMMATION	v.3021	hsa04010, hsa04014, hsa04015, hsa04151, hsa04810, hsa05200, hsa05218, hsa05224, hsa05226
MCP-2	pf	-0.00444911	0.0105476	-0.421814	0.681286	0.885682	OID00549	P80075	Olink INFLAMMATION	v.3021	hsa04060, hsa04061, hsa04062
U-PAR	pf	0.00118314	0.00281703	0.419997	0.682574	0.885682	OID00620	Q03405	Olink CARDIOVASCULAR III	v.6113	hsa04610, hsa05205
MMP-10	pf	0.00272155	0.00657149	0.414144	0.686729	0.886747	OID00527	P09238	Olink INFLAMMATION	v.3021
IL-12B	pf	0.00122153	0.00300525	0.406464	0.692198	0.889491	OID00523	P29460	Olink INFLAMMATION	v.3021	hsa04060, hsa04620, hsa04622, hsa04625, hsa04630, hsa04658, hsa04940, hsa05133, hsa05134, hsa05140, hsa05142, hsa05143, hsa05145, hsa05146, hsa05152, hsa05162, hsa05164, hsa05168, hsa05200, hsa05205, hsa05321, hsa05330
TIE2	pf	-0.00106087	0.00269077	-0.394264	0.700923	0.896372	OID00398	Q02763	Olink CARDIOVASCULAR II	v.5005	hsa04010, hsa04014, hsa04015, hsa04066, hsa04151, hsa05323
CDCP1	pf	-0.00111648	0.00289641	-0.38547	0.707239	0.900123	OID00476	Q9H5V8	Olink INFLAMMATION	v.3021
Ep-CAM	pf	-0.00396452	0.0104799	-0.378297	0.712409	0.902385	OID00610	P16422	Olink CARDIOVASCULAR III	v.6113
PARP-1	pf	-0.00139851	0.00379559	-0.368458	0.719525	0.907079	OID00469	P09874	Olink CARDIOVASCULAR II	v.5005	hsa03410, hsa04064, hsa04210, hsa04217
LIF-R	pf	0.00199268	0.0056269	0.354135	0.729933	0.915859	OID00511	P42702	Olink INFLAMMATION	v.3021	hsa04060, hsa04550, hsa04630
DECR1	pf	0.00177423	0.00514848	0.344612	0.736884	0.91594	OID00424	Q16698	Olink CARDIOVASCULAR II	v.5005
ICAM-2	pf	0.00147171	0.00426137	0.34536	0.736337	0.91594	OID00646	P13598	Olink CARDIOVASCULAR III	v.6113	hsa04514, hsa04650
PI3	pf	-0.00215646	0.00641927	-0.335935	0.74324	0.919544	OID00609	P19957	Olink CARDIOVASCULAR III	v.6113
CCL16	pf	-0.00249299	0.00821993	-0.303286	0.767331	0.929221	OID00654	O15467	Olink CARDIOVASCULAR III	v.6113	hsa04060, hsa04061, hsa04062
CTRC	pf	0.00148145	0.00550926	0.268901	0.792982	0.929221	OID00414	Q99895	Olink CARDIOVASCULAR II	v.5005
CXCL6	pf	-0.00316128	0.0116293	-0.271837	0.790782	0.929221	OID00534	P80162	Olink INFLAMMATION	v.3021	hsa04060, hsa04061, hsa04062, hsa04657, hsa04668, hsa05133, hsa05323
FABP2	pf	-0.00176966	0.00594354	-0.297745	0.771446	0.929221	OID00451	P12104	Olink CARDIOVASCULAR II	v.5005	hsa03320, hsa04975
IL-17C	pf	-0.00107824	0.00372359	-0.289569	0.777531	0.929221	OID00483	Q9P0M4	Olink INFLAMMATION	v.3021	hsa04060, hsa04657
IL-27	pf	0.00136661	0.00485269	0.281618	0.783464	0.929221	OID00402	Q8NEV9,Q14213	Olink CARDIOVASCULAR II	v.5005
IL7	pf	-0.000596949	0.00213309	-0.279852	0.784783	0.929221	OID00478	P13232	Olink INFLAMMATION	v.3021	hsa04060, hsa04151, hsa04630, hsa04640, hsa05200
MMP-9	pf	-0.00171118	0.00631201	-0.2711	0.791334	0.929221	OID00568	P14780	Olink CARDIOVASCULAR III	v.6113	hsa01522, hsa04657, hsa04668, hsa04670, hsa04915, hsa04926, hsa05161, hsa05200, hsa05202, hsa05205, hsa05206, hsa05215, hsa05219, hsa05418
THPO	pf	0.000745319	0.00233301	0.319467	0.755358	0.929221	OID00452	P40225	Olink CARDIOVASCULAR II	v.5005	hsa04060, hsa04630, hsa04640
TIMP4	pf	-0.000865089	0.00293975	-0.294273	0.774028	0.929221	OID00585	Q99727	Olink CARDIOVASCULAR III	v.6113
TLT-2	pf	-0.00129938	0.00439213	-0.295842	0.772861	0.929221	OID00588	Q5T2D2	Olink CARDIOVASCULAR III	v.6113
TNFRSF11A	pf	0.00110211	0.00364393	0.302451	0.767951	0.929221	OID00394	Q9Y6Q6	Olink CARDIOVASCULAR II	v.5005	hsa04060, hsa04064, hsa04380, hsa04917, hsa05323
COL1A1	pf	-0.000801091	0.00342525	-0.233878	0.819375	0.939456	OID00641	P02452	Olink CARDIOVASCULAR III	v.6113	hsa04151, hsa04510, hsa04512, hsa04611, hsa04926, hsa04933, hsa04974, hsa05146, hsa05165, hsa05205
GIF	pf	0.00227837	0.00942289	0.241791	0.81339	0.939456	OID00407	P27352	Olink CARDIOVASCULAR II	v.5005	hsa04977
MMP-1	pf	-0.00219732	0.00910142	-0.241426	0.813667	0.939456	OID00510	P03956	Olink INFLAMMATION	v.3021	hsa03320, hsa04657, hsa04926, hsa05200, hsa05219, hsa05323
MMP12	pf	-0.00107566	0.00443475	-0.242552	0.812815	0.939456	OID00456	P39900	Olink CARDIOVASCULAR II	v.5005
PAPPA	pf	0.000830046	0.00353631	0.234721	0.818737	0.939456	OID00421	Q13219	Olink CARDIOVASCULAR II	v.5005
PSP-D	pf	0.000973669	0.00447758	0.217454	0.831835	0.949649	OID00608	P35247	Olink CARDIOVASCULAR III	v.6113	hsa04145
CCL17	pf	-0.000913266	0.00440218	-0.207458	0.839443	0.951313	OID00439	Q92583	Olink CARDIOVASCULAR II	v.5005	hsa04060, hsa04061, hsa04062, hsa04625, hsa04657
DCN	pf	0.00058938	0.00369648	0.159443	0.87621	0.951313	OID00444	P07585	Olink CARDIOVASCULAR II	v.5005	hsa04350, hsa05205
FAS	pf	-0.000647297	0.00401035	-0.161407	0.8747	0.951313	OID00615	P25445	Olink CARDIOVASCULAR III	v.6113	hsa01524, hsa04010, hsa04060, hsa04115, hsa04210, hsa04217, hsa04650, hsa04668, hsa04932, hsa04940, hsa05010, hsa05130, hsa05142, hsa05143, hsa05160, hsa05161, hsa05162, hsa05163, hsa05164, hsa05165, hsa05167, hsa05168, hsa05169, hsa05170, hsa05200, hsa05205, hsa05320, hsa05330, hsa05332
IL-1 alpha	pf	0.000642719	0.00397399	0.161731	0.87445	0.951313	OID00493	P01583	Olink INFLAMMATION	v.3021	hsa04010, hsa04060, hsa04217, hsa04218, hsa04380, hsa04640, hsa04932, hsa04933, hsa04940, hsa05010, hsa05020, hsa05133, hsa05140, hsa05152, hsa05162, hsa05164, hsa05321, hsa05323, hsa05332, hsa05418
IL-17D	pf	0.000383041	0.00221017	0.173308	0.865557	0.951313	OID00403	Q8TAD2	Olink CARDIOVASCULAR II	v.5005	hsa04060, hsa04625, hsa04630, hsa04657, hsa04659
IL-1ra	pf	0.000851228	0.00470523	0.180911	0.859728	0.951313	OID00389	P18510	Olink CARDIOVASCULAR II	v.5005	hsa04060
IL-1RT2	pf	-0.00137949	0.00818709	-0.168495	0.869252	0.951313	OID00627	P27930	Olink CARDIOVASCULAR III	v.6113	hsa04060, hsa04640, hsa05146, hsa05166, hsa05202, hsa05215, hsa05418
ITGB1BP2	pf	0.000319774	0.00195981	0.163165	0.873347	0.951313	OID00443	Q9UKP3	Olink CARDIOVASCULAR II	v.5005
LAP TGF-beta-1	pf	0.000567146	0.00313282	0.181034	0.859634	0.951313	OID00480	P01137	Olink INFLAMMATION	v.3021	hsa04010, hsa04060, hsa04068, hsa04110, hsa04218, hsa04350, hsa04380, hsa04390, hsa04659, hsa04672, hsa04926, hsa04932, hsa04933, hsa05140, hsa05142, hsa05144, hsa05145, hsa05146, hsa05152, hsa05161, hsa05166, hsa05200, hsa05205, hsa05210, hsa05211, hsa05212, hsa05220, hsa05225, hsa05226, hsa05321, hsa05323, hsa05410, hsa05414
SIRT2	pf	0.000615362	0.0032405	0.189898	0.852848	0.951313	OID00538	Q8IXJ6	Olink INFLAMMATION	v.3021	hsa00760, hsa01100
SOD2	pf	-0.00224392	0.0136953	-0.163845	0.872824	0.951313	OID00413	P04179	Olink CARDIOVASCULAR II	v.5005	hsa04068, hsa04146, hsa04211, hsa04213, hsa05016
ST1A1	pf	0.000511465	0.00304944	0.167724	0.869844	0.951313	OID00557	P50225	Olink INFLAMMATION	v.3021	hsa05204
NEMO	pf	-0.000239003	0.00164731	-0.145087	0.887266	0.955518	OID00467	Q9Y6K9	Olink CARDIOVASCULAR II	v.5005	hsa01523, hsa04010, hsa04014, hsa04062, hsa04064, hsa04151, hsa04210, hsa04380, hsa04620, hsa04621, hsa04622, hsa04623, hsa04625, hsa04657, hsa04658, hsa04659, hsa04660, hsa04662, hsa04668, hsa04920, hsa05120, hsa05130, hsa05131, hsa05132, hsa05135, hsa05142, hsa05145, hsa05160, hsa05161, hsa05162, hsa05163, hsa05164, hsa05165, hsa05166, hsa05167, hsa05168, hsa05169, hsa05170, hsa05200, hsa05203, hsa05212, hsa05215, hsa05220, hsa05221, hsa05222, hsa05235, hsa05340, hsa05418
PTX3	pf	-0.000559044	0.00378028	-0.147884	0.88511	0.955518	OID00437	P26022	Olink CARDIOVASCULAR II	v.5005
TFPI	pf	0.000434482	0.00314564	0.138122	0.89264	0.957428	OID00590	P10646	Olink CARDIOVASCULAR III	v.6113	hsa04610
ANGPT1	pf	0.00060169	0.00500572	0.120201	0.906492	0.965994	OID00380	Q15389	Olink CARDIOVASCULAR II	v.5005	hsa04010, hsa04014, hsa04015, hsa04066, hsa04151, hsa05323
CTSD	pf	0.000338068	0.00297321	0.113705	0.911521	0.965994	OID00622	P07339	Olink CARDIOVASCULAR III	v.6113	hsa04071, hsa04140, hsa04142, hsa04210, hsa04915, hsa05152
TNFRSF9	pf	0.000681765	0.0059272	0.115023	0.910499	0.965994	OID00553	Q07011	Olink INFLAMMATION	v.3021	hsa04060
LDL receptor	pf	-0.000257199	0.00316066	-0.0813752	0.936605	0.973269	OID00564	P01130	Olink CARDIOVASCULAR III	v.6113	hsa04144, hsa04913, hsa04925, hsa04934, hsa04979, hsa05145, hsa05160
LTBR	pf	-0.000313207	0.00366306	-0.0855041	0.933397	0.973269	OID00583	P36941	Olink CARDIOVASCULAR III	v.6113	hsa04060, hsa04061, hsa04064, hsa04066, hsa04672, hsa05166, hsa05203
MMP7	pf	0.000433318	0.00544557	0.0795725	0.938006	0.973269	OID00441	P09237	Olink CARDIOVASCULAR II	v.5005	hsa04310, hsa05166
PGF	pf	-0.000510064	0.00625528	-0.0815413	0.936476	0.973269	OID00384	P49763	Olink CARDIOVASCULAR II	v.5005	hsa04010, hsa04014, hsa04015, hsa04151, hsa04510, hsa05200
REN	pf	-0.000785907	0.00937499	-0.0838302	0.934698	0.973269	OID00423	P00797	Olink CARDIOVASCULAR II	v.5005	hsa04614, hsa04924
TWEAK	pf	0.000441481	0.00576556	0.0765722	0.940339	0.973269	OID00555	O43508	Olink INFLAMMATION	v.3021	hsa04060
BMP-6	pf	-0.000177448	0.00335612	-0.0528729	0.958781	0.987362	OID00379	P22004	Olink CARDIOVASCULAR II	v.5005	hsa04060, hsa04350, hsa04390, hsa04913
IL-15RA	pf	-0.000128663	0.0025973	-0.0495372	0.961379	0.987362	OID00514	Q13261	Olink INFLAMMATION	v.3021	hsa04060, hsa04630, hsa04672, hsa05166, hsa05200
EPHB4	pf	0.000310381	0.00708033	0.043837	0.96582	0.988108	OID00569	P54760	Olink CARDIOVASCULAR III	v.6113	hsa04360
HGF	pf	-0.000124163	0.00384324	-0.0323068	0.974806	0.993481	OID00522	P14210	Olink INFLAMMATION	v.3021	hsa01521, hsa04010, hsa04014, hsa04015, hsa04151, hsa04510, hsa05144, hsa05200, hsa05205, hsa05211, hsa05218, hsa05223, hsa05225, hsa05226
FS	pf	-7.5835e-05	0.00906212	-0.00836835	0.993473	0.997484	OID00418	P19883	Olink CARDIOVASCULAR II	v.5005	hsa04350
MB	pf	0.000210098	0.0131212	0.0160121	0.987511	0.997484	OID00616	P02144	Olink CARDIOVASCULAR III	v.6113
SCF	pf	7.15286e-05	0.0089032	0.00803403	0.993734	0.997484	OID00408	P21583	Olink CARDIOVASCULAR II	v.5005	hsa04010, hsa04014, hsa04015, hsa04072, hsa04151, hsa04640, hsa04916, hsa05200
TGF-alpha	pf	9.40661e-05	0.00611176	0.015391	0.987996	0.997484	OID00503	P01135	Olink INFLAMMATION	v.3021	hsa01521, hsa04010, hsa04012, hsa04014, hsa04151, hsa04915, hsa05200, hsa05210, hsa05211, hsa05212, hsa05214, hsa05215, hsa05223, hsa05225
CD84	pf	-4.53097e-06	0.00335162	-0.00135187	0.998946	0.998946	OID00420	Q9UIB8	Olink CARDIOVASCULAR II	v.5005

### Sheet: PF - Co19
name	outcome	estimate	std_error	statistic	p_value	adj_p	OlinkID	UniprotID	Panel	Panel_Version	KEGG_Pathway_IDs
CNTN1	pf	0.0070145	0.00221876	3.16146	0.00303421	0.175391	OID00586	Q12860	Olink CARDIOVASCULAR III	v.6113	hsa04514
LDL receptor	pf	-0.00670343	0.00198628	-3.37487	0.00168153	0.175391	OID00564	P01130	Olink CARDIOVASCULAR III	v.6113	hsa04144, hsa04913, hsa04925, hsa04934, hsa04979, hsa05145, hsa05160
MARCO	pf	-0.0110706	0.00358465	-3.08833	0.00369941	0.175391	OID00453	Q9UEW3	Olink CARDIOVASCULAR II	v.5005	hsa04145
MCP-3	pf	-0.0123136	0.003863	-3.18758	0.00282535	0.175391	OID00474	P80098	Olink INFLAMMATION	v.3021	hsa04060, hsa04061, hsa04062, hsa04657
TNFRSF10A	pf	-0.0117091	0.00382226	-3.06339	0.00395619	0.175391	OID00391	O00220	Olink CARDIOVASCULAR II	v.5005	hsa04060, hsa04061, hsa04115, hsa04210, hsa04217, hsa04650, hsa05130, hsa05132, hsa05164
TNFRSF13B	pf	-0.011701	0.00373074	-3.13637	0.00324851	0.175391	OID00461	O14836	Olink CARDIOVASCULAR II	v.5005	hsa04060, hsa04672, hsa05340
EPHB4	pf	0.00986891	0.00334119	2.95371	0.00529809	0.201328	OID00569	P54760	Olink CARDIOVASCULAR III	v.6113	hsa04360
TRAIL-R2	pf	-0.0119794	0.00413063	-2.90014	0.00609891	0.202789	OID00396	O14763	Olink CARDIOVASCULAR II	v.5005	hsa04060, hsa04061, hsa04115, hsa04210, hsa04217, hsa04650, hsa05130, hsa05132, hsa05164
CASP-8	pf	0.00474747	0.00167563	2.83324	0.00725812	0.214518	OID00550	Q14790	Olink INFLAMMATION	v.3021	hsa01524, hsa04115, hsa04210, hsa04215, hsa04217, hsa04620, hsa04621, hsa04622, hsa04625, hsa04657, hsa04668, hsa04932, hsa05010, hsa05016, hsa05130, hsa05132, hsa05134, hsa05142, hsa05145, hsa05152, hsa05160, hsa05161, hsa05162, hsa05163, hsa05164, hsa05165, hsa05167, hsa05168, hsa05169, hsa05170, hsa05200, hsa05203, hsa05416
CCL4	pf	-0.00995336	0.0038028	-2.61737	0.0125463	0.252243	OID00498	P13236	Olink INFLAMMATION	v.3021	hsa04060, hsa04061, hsa04062, hsa04064, hsa04620, hsa04623, hsa05163
CD244	pf	0.00751571	0.00291006	2.58266	0.0136716	0.252243	OID00477	Q9BZW8	Olink INFLAMMATION	v.3021	hsa04650
Dkk-1	pf	-0.0127437	0.00490222	-2.59957	0.0131123	0.252243	OID00445	O94907	Olink CARDIOVASCULAR II	v.5005	hsa04310, hsa05010
Gal-9	pf	0.0266746	0.00983949	2.71097	0.00992302	0.252243	OID00406	O00182	Olink CARDIOVASCULAR II	v.5005
IDUA	pf	-0.0160341	0.00622789	-2.57457	0.013947	0.252243	OID00393	P35475	Olink CARDIOVASCULAR II	v.5005	hsa00531, hsa01100, hsa04142
IL-17RA	pf	0.00759684	0.00295992	2.56657	0.0142242	0.252243	OID00566	Q96F46	Olink CARDIOVASCULAR III	v.6113	hsa04060, hsa04657
CCL3	pf	-0.0156471	0.00693729	-2.25551	0.0297872	0.316467	OID00440	P10147	Olink CARDIOVASCULAR II	v.5005	hsa04060, hsa04061, hsa04062, hsa04620, hsa05142, hsa05163, hsa05323
CXCL10	pf	-0.0163593	0.00720171	-2.27159	0.0287077	0.316467	OID00535	P02778	Olink INFLAMMATION	v.3021	hsa04060, hsa04061, hsa04062, hsa04620, hsa04622, hsa04623, hsa04657, hsa04668, hsa05160, hsa05164, hsa05169
FGF-19	pf	0.00588812	0.00250336	2.35209	0.0238111	0.316467	OID00545	O95750	Olink INFLAMMATION	v.3021	hsa04010, hsa04014, hsa04015, hsa04151, hsa04810, hsa05200, hsa05218, hsa05224, hsa05226
GIF	pf	0.00679061	0.00304562	2.22963	0.0316013	0.316467	OID00407	P27352	Olink CARDIOVASCULAR II	v.5005	hsa04977
HGF	pf	-0.00557088	0.00250299	-2.22569	0.0318858	0.316467	OID00522	P14210	Olink INFLAMMATION	v.3021	hsa01521, hsa04010, hsa04014, hsa04015, hsa04151, hsa04510, hsa05144, hsa05200, hsa05205, hsa05211, hsa05218, hsa05223, hsa05225, hsa05226
IL10	pf	0.00559332	0.00242717	2.30446	0.0266086	0.316467	OID00528	P22301	Olink INFLAMMATION	v.3021	hsa04060, hsa04061, hsa04068, hsa04625, hsa04630, hsa04660, hsa04672, hsa05133, hsa05135, hsa05140, hsa05142, hsa05143, hsa05144, hsa05145, hsa05146, hsa05150, hsa05152, hsa05310, hsa05320, hsa05321, hsa05322, hsa05330
LTBR	pf	-0.00573832	0.00256396	-2.23807	0.0309989	0.316467	OID00583	P36941	Olink CARDIOVASCULAR III	v.6113	hsa04060, hsa04061, hsa04064, hsa04066, hsa04672, hsa05166, hsa05203
MMP-3	pf	0.010662	0.00467122	2.28249	0.0279955	0.316467	OID00644	P08254	Olink CARDIOVASCULAR III	v.6113	hsa04657, hsa04668, hsa05202, hsa05215, hsa05323
SRC	pf	-0.00701995	0.00302635	-2.31961	0.0256882	0.316467	OID00388	P12931	Olink CARDIOVASCULAR II	v.5005	hsa01521, hsa01522, hsa04012, hsa04015, hsa04062, hsa04137, hsa04144, hsa04360, hsa04370, hsa04510, hsa04520, hsa04530, hsa04540, hsa04611, hsa04625, hsa04750, hsa04810, hsa04912, hsa04915, hsa04917, hsa04919, hsa04926, hsa05120, hsa05130, hsa05131, hsa05135, hsa05152, hsa05161, hsa05163, hsa05167, hsa05168, hsa05203, hsa05205, hsa05219, hsa05418
TRANCE	pf	0.00505531	0.00211752	2.38737	0.0219131	0.316467	OID00521	O14788	Olink INFLAMMATION	v.3021	hsa04060, hsa04064, hsa04380, hsa04917, hsa04928, hsa05224, hsa05323
TWEAK	pf	-0.00837418	0.00363182	-2.30578	0.0265273	0.316467	OID00555	O43508	Olink INFLAMMATION	v.3021	hsa04060
VEGFD	pf	-0.00782422	0.00352056	-2.22244	0.0321225	0.316467	OID00468	O43915	Olink CARDIOVASCULAR II	v.5005	hsa04010, hsa04014, hsa04015, hsa04151, hsa04510, hsa04668, hsa04926, hsa04933, hsa05200
AGRP	pf	-0.00950888	0.00443699	-2.14309	0.0384018	0.323484	OID00448	O00253	Olink CARDIOVASCULAR II	v.5005	hsa04920
CCL11	pf	-0.00589453	0.0028333	-2.08045	0.0441011	0.323484	OID00505	P51671	Olink INFLAMMATION	v.3021	hsa04060, hsa04061, hsa04062, hsa04657, hsa05310
CCL19	pf	-0.0135721	0.00633736	-2.14161	0.0385289	0.323484	OID00513	Q99731	Olink INFLAMMATION	v.3021	hsa04060, hsa04061, hsa04062, hsa04064
CD8A	pf	0.0042872	0.00207384	2.06728	0.0453901	0.323484	OID05124	P01732	Olink INFLAMMATION	v.3021	hsa04514, hsa04612, hsa04640, hsa04660, hsa05135, hsa05340
CX3CL1	pf	-0.00458456	0.00221374	-2.07095	0.0450271	0.323484	OID00552	P78423	Olink INFLAMMATION	v.3021	hsa04060, hsa04061, hsa04062, hsa04668, hsa05163
EGFR	pf	0.00328978	0.00160705	2.0471	0.0474282	0.323484	OID00637	P00533	Olink CARDIOVASCULAR III	v.6113	hsa01521, hsa01522, hsa04010, hsa04012, hsa04014, hsa04015, hsa04020, hsa04066, hsa04068, hsa04072, hsa04144, hsa04151, hsa04510, hsa04520, hsa04540, hsa04630, hsa04810, hsa04912, hsa04915, hsa04926, hsa04928, hsa04934, hsa05120, hsa05131, hsa05160, hsa05163, hsa05165, hsa05200, hsa05205, hsa05206, hsa05210, hsa05212, hsa05213, hsa05214, hsa05215, hsa05218, hsa05219, hsa05223, hsa05224, hsa05225, hsa05226, hsa05230, hsa05231, hsa05235
IGFBP-2	pf	-0.0114989	0.005428	-2.11845	0.0405617	0.323484	OID00650	P18065	Olink CARDIOVASCULAR III	v.6113
IgG Fc receptor II-b	pf	0.00486223	0.00230194	2.11223	0.0411234	0.323484	OID00442	P31994	Olink CARDIOVASCULAR II	v.5005	hsa04145, hsa04380, hsa04662, hsa04666, hsa05150, hsa05152, hsa05162
IL-4RA	pf	-0.00422802	0.00192989	-2.19081	0.0345071	0.323484	OID00387	P24394	Olink CARDIOVASCULAR II	v.5005	hsa04060, hsa04151, hsa04630, hsa04640, hsa04658, hsa04659, hsa05200, hsa05321
MMP-2	pf	0.00373722	0.00177219	2.10882	0.0414338	0.323484	OID00614	P08253	Olink CARDIOVASCULAR III	v.6113	hsa01522, hsa04670, hsa04912, hsa04915, hsa04926, hsa04933, hsa05200, hsa05205, hsa05219, hsa05418
OPG	pf	-0.00567762	0.00276886	-2.05052	0.0470768	0.323484	OID00479	O00300	Olink INFLAMMATION	v.3021	hsa04060, hsa04380
TNF-R1	pf	-0.00750953	0.00346007	-2.17034	0.0361326	0.323484	OID00649	P19438	Olink CARDIOVASCULAR III	v.6113	hsa04010, hsa04060, hsa04061, hsa04064, hsa04071, hsa04150, hsa04210, hsa04215, hsa04217, hsa04380, hsa04668, hsa04920, hsa04931, hsa04932, hsa05010, hsa05014, hsa05130, hsa05131, hsa05132, hsa05142, hsa05145, hsa05152, hsa05160, hsa05163, hsa05164, hsa05165, hsa05166, hsa05167, hsa05168, hsa05170, hsa05418
CCL28	pf	0.00346153	0.00174395	1.98488	0.0542243	0.329161	OID00539	Q9NRJ3	Olink INFLAMMATION	v.3021	hsa04060, hsa04061, hsa04062, hsa04672
DECR1	pf	-0.00614853	0.00307764	-1.99781	0.0527463	0.329161	OID00424	Q16698	Olink CARDIOVASCULAR II	v.5005
HB-EGF	pf	0.00410656	0.00205756	1.99584	0.0529685	0.329161	OID00449	Q99075	Olink CARDIOVASCULAR II	v.5005	hsa01522, hsa04012, hsa04912, hsa04915, hsa04928, hsa05120, hsa05205, hsa05219
IL4	pf	0.0054803	0.00276882	1.97929	0.054874	0.329161	OID00546	P05112	Olink INFLAMMATION	v.3021	hsa04060, hsa04151, hsa04630, hsa04640, hsa04657, hsa04658, hsa04659, hsa04660, hsa04664, hsa04672, hsa05140, hsa05200, hsa05310, hsa05320, hsa05321, hsa05330
MCP-1	pf	-0.00979905	0.0050375	-1.94522	0.0589831	0.329161	OID00484	P13500	Olink INFLAMMATION	v.3021	hsa04060, hsa04061, hsa04062, hsa04621, hsa04657, hsa04668, hsa04933, hsa05135, hsa05142, hsa05144, hsa05163, hsa05164, hsa05168, hsa05323, hsa05418
MCP-2	pf	-0.0119487	0.00618428	-1.9321	0.0606349	0.329161	OID00549	P80075	Olink INFLAMMATION	v.3021	hsa04060, hsa04061, hsa04062
MCP-4	pf	-0.0104333	0.00533093	-1.95714	0.0575168	0.329161	OID00504	Q99616	Olink INFLAMMATION	v.3021	hsa04060, hsa04061, hsa04062, hsa04064
REN	pf	-0.00782689	0.00391286	-2.0003	0.052465	0.329161	OID00423	P00797	Olink CARDIOVASCULAR II	v.5005	hsa04614, hsa04924
SIRT2	pf	-0.00420008	0.00215982	-1.94464	0.059055	0.329161	OID00538	Q8IXJ6	Olink INFLAMMATION	v.3021	hsa00760, hsa01100
TFF3	pf	0.00504717	0.00260737	1.93573	0.0601736	0.329161	OID00573	Q07654	Olink CARDIOVASCULAR III	v.6113
IL-10RB	pf	0.00845271	0.00448682	1.8839	0.0670498	0.356705	OID00515	Q08334	Olink INFLAMMATION	v.3021	hsa04060, hsa04061, hsa04630, hsa05145, hsa05152, hsa05163
CTSD	pf	-0.00595201	0.00319458	-1.86316	0.069983	0.35799	OID00622	P07339	Olink CARDIOVASCULAR III	v.6113	hsa04071, hsa04140, hsa04142, hsa04210, hsa04915, hsa05152
PAPPA	pf	0.00465054	0.00249035	1.86742	0.0693719	0.35799	OID00421	Q13219	Olink CARDIOVASCULAR II	v.5005
FGF-21	pf	-0.0153569	0.00836644	-1.83554	0.0740595	0.371695	OID00410	Q9NSA1	Olink CARDIOVASCULAR II	v.5005	hsa04010, hsa04014, hsa04015, hsa04151, hsa04714, hsa04810, hsa05200, hsa05218, hsa05224, hsa05226
ADAM-TS13	pf	0.00337243	0.00187178	1.80172	0.079323	0.375515	OID00385	Q76LX8	Olink CARDIOVASCULAR II	v.5005
CXCL6	pf	-0.0106048	0.00587858	-1.80397	0.0789646	0.375515	OID00534	P80162	Olink INFLAMMATION	v.3021	hsa04060, hsa04061, hsa04062, hsa04657, hsa04668, hsa05133, hsa05323
FS	pf	-0.00757305	0.00421985	-1.79462	0.0804676	0.375515	OID00418	P19883	Olink CARDIOVASCULAR II	v.5005	hsa04350
IL-27	pf	0.00256964	0.00143058	1.79622	0.0802099	0.375515	OID00402	Q8NEV9,Q14213	Olink CARDIOVASCULAR II	v.5005
NT-3	pf	0.00407604	0.00231379	1.76163	0.0859694	0.394273	OID00554	P20783	Olink INFLAMMATION	v.3021	hsa04010, hsa04014, hsa04151, hsa04722
ADA	pf	0.00373177	0.0021872	1.70619	0.0959255	0.39869	OID00560	P00813	Olink INFLAMMATION	v.3021	hsa00230, hsa01100, hsa05340
CD6	pf	0.00349739	0.00204434	1.71077	0.095068	0.39869	OID00499	P30203	Olink INFLAMMATION	v.3021	hsa04514
CHI3L1	pf	0.0114944	0.00664624	1.72946	0.0916362	0.39869	OID00633	P36222	Olink CARDIOVASCULAR III	v.6113
IL-20	pf	0.00458912	0.00267162	1.71773	0.093778	0.39869	OID00537	Q9NYY1	Olink INFLAMMATION	v.3021	hsa04060, hsa04061, hsa04630
IL13	pf	0.00503971	0.00292331	1.72397	0.0926324	0.39869	OID00525	P35225	Olink INFLAMMATION	v.3021	hsa04060, hsa04630, hsa04657, hsa04658, hsa04664, hsa05200, hsa05310, hsa05321
LAP TGF-beta-1	pf	-0.00556633	0.00321269	-1.73261	0.0910682	0.39869	OID00480	P01137	Olink INFLAMMATION	v.3021	hsa04010, hsa04060, hsa04068, hsa04110, hsa04218, hsa04350, hsa04380, hsa04390, hsa04659, hsa04672, hsa04926, hsa04932, hsa04933, hsa05140, hsa05142, hsa05144, hsa05145, hsa05146, hsa05152, hsa05161, hsa05166, hsa05200, hsa05205, hsa05210, hsa05211, hsa05212, hsa05220, hsa05225, hsa05226, hsa05321, hsa05323, hsa05410, hsa05414
uPA	pf	0.0115592	0.00681596	1.6959	0.0978752	0.400535	OID00481	P00749	Olink INFLAMMATION	v.3021	hsa04064, hsa04610, hsa05202, hsa05205, hsa05206, hsa05215
4E-BP1	pf	-0.0107735	0.00695171	-1.54976	0.129278	0.410613	OID00536	Q13541	Olink INFLAMMATION	v.3021	hsa01521, hsa03013, hsa04012, hsa04066, hsa04150, hsa04151, hsa04152, hsa04211, hsa04218, hsa05163, hsa05165, hsa05168, hsa05221, hsa05231
AMBP	pf	0.00735517	0.00455186	1.61586	0.114187	0.410613	OID00430	P02760	Olink CARDIOVASCULAR II	v.5005
AXIN1	pf	0.00333553	0.002164	1.54138	0.131301	0.410613	OID00487	O15169	Olink INFLAMMATION	v.3021	hsa04310, hsa04390, hsa04550, hsa04934, hsa05010, hsa05165, hsa05200, hsa05210, hsa05213, hsa05217, hsa05224, hsa05225, hsa05226
AZU1	pf	-0.00892325	0.00552774	-1.61427	0.114532	0.410613	OID00597	P20160	Olink CARDIOVASCULAR III	v.6113
Beta-NGF	pf	0.00402786	0.00262672	1.53342	0.133246	0.410613	OID00519	P01138	Olink INFLAMMATION	v.3021	hsa04010, hsa04014, hsa04015, hsa04060, hsa04151, hsa04210, hsa04722, hsa04750
BOC	pf	0.00334183	0.0021473	1.55629	0.127718	0.410613	OID00386	Q9BWV1	Olink CARDIOVASCULAR II	v.5005	hsa04340, hsa04360
CCL23	pf	-0.00649081	0.00390599	-1.66176	0.10458	0.410613	OID00530	P55773	Olink INFLAMMATION	v.3021	hsa04060, hsa04061, hsa04062
CD4	pf	-0.00461928	0.00301057	-1.53435	0.133017	0.410613	OID00466	P01730	Olink CARDIOVASCULAR II	v.5005	hsa04060, hsa04514, hsa04612, hsa04640, hsa04658, hsa04659, hsa04660, hsa05135, hsa05166, hsa05170, hsa05235, hsa05340
Gal-4	pf	0.005599	0.00364194	1.53737	0.132278	0.410613	OID00626	P56470	Olink CARDIOVASCULAR III	v.6113
GDF-2	pf	0.00376621	0.00236179	1.59464	0.118865	0.410613	OID00450	Q9UK05	Olink CARDIOVASCULAR II	v.5005	hsa04060
GRN	pf	-0.00507061	0.0030998	-1.63578	0.109931	0.410613	OID00579	P28799	Olink CARDIOVASCULAR III	v.6113
HAOX1	pf	0.00380599	0.00247844	1.53564	0.132701	0.410613	OID00470	Q9UJM8	Olink CARDIOVASCULAR II	v.5005	hsa00630, hsa01100, hsa04146
IGFBP-1	pf	-0.0128371	0.00816874	-1.57149	0.124148	0.410613	OID00604	P08833	Olink CARDIOVASCULAR III	v.6113
IL-22 RA1	pf	0.00486521	0.00291431	1.66942	0.103042	0.410613	OID00516	Q8N6P7	Olink INFLAMMATION	v.3021	hsa04060, hsa04061, hsa04630
IL8	pf	-0.0120247	0.0072873	-1.65009	0.106957	0.410613	OID00471	P10145	Olink INFLAMMATION	v.3021	hsa04060, hsa04061, hsa04062, hsa04064, hsa04072, hsa04218, hsa04620, hsa04621, hsa04622, hsa04657, hsa04932, hsa04933, hsa05120, hsa05130, hsa05131, hsa05132, hsa05133, hsa05134, hsa05135, hsa05142, hsa05144, hsa05146, hsa05161, hsa05163, hsa05164, hsa05167, hsa05200, hsa05202, hsa05219, hsa05323
LPL	pf	-0.00966203	0.00601455	-1.60644	0.116244	0.410613	OID00446	P06858	Olink CARDIOVASCULAR II	v.5005	hsa00561, hsa03320, hsa04979, hsa05010
MMP-10	pf	0.0099047	0.00608402	1.62799	0.111581	0.410613	OID00527	P09238	Olink INFLAMMATION	v.3021
OPN	pf	0.00619692	0.00405252	1.52915	0.134298	0.410613	OID00621	P10451	Olink CARDIOVASCULAR III	v.6113	hsa04151, hsa04371, hsa04510, hsa04512, hsa04620, hsa04929, hsa05165
PON3	pf	0.00380378	0.00230887	1.64746	0.107498	0.410613	OID00642	Q15166	Olink CARDIOVASCULAR III	v.6113
SELE	pf	-0.00745489	0.00456002	-1.63484	0.110131	0.410613	OID00596	P16581	Olink CARDIOVASCULAR III	v.6113	hsa04514, hsa04668, hsa04933, hsa05143, hsa05144, hsa05418
SERPINA12	pf	0.00409925	0.00260481	1.57373	0.123629	0.410613	OID00422	Q8IW75	Olink CARDIOVASCULAR II	v.5005
VEGFA	pf	-0.0082345	0.00521851	-1.57794	0.122657	0.410613	OID00472	P15692	Olink INFLAMMATION	v.3021	hsa01521, hsa04010, hsa04014, hsa04015, hsa04066, hsa04151, hsa04370, hsa04510, hsa04926, hsa04933, hsa05163, hsa05165, hsa05167, hsa05200, hsa05205, hsa05206, hsa05211, hsa05212, hsa05219, hsa05323, hsa05418
CD40-L	pf	0.00378723	0.00250825	1.50991	0.139126	0.413033	OID00382	P29965	Olink CARDIOVASCULAR II	v.5005	hsa04060, hsa04064, hsa04514, hsa04660, hsa04672, hsa05144, hsa05145, hsa05310, hsa05320, hsa05322, hsa05330, hsa05340, hsa05416
ITGB1BP2	pf	0.00370618	0.00245854	1.50747	0.139748	0.413033	OID00443	Q9UKP3	Olink CARDIOVASCULAR II	v.5005
PGF	pf	-0.00682902	0.00450085	-1.51727	0.137262	0.413033	OID00384	P49763	Olink CARDIOVASCULAR II	v.5005	hsa04010, hsa04014, hsa04015, hsa04151, hsa04510, hsa05200
IL2	pf	0.00396015	0.00265781	1.49	0.144267	0.417119	OID00495	P60568	Olink INFLAMMATION	v.3021	hsa04060, hsa04061, hsa04151, hsa04625, hsa04630, hsa04658, hsa04659, hsa04660, hsa04672, hsa04940, hsa05135, hsa05142, hsa05162, hsa05166, hsa05200, hsa05320, hsa05321, hsa05330, hsa05332
SLAMF7	pf	-0.0029555	0.00198237	-1.49089	0.144034	0.417119	OID00383	Q9NQ25	Olink CARDIOVASCULAR II	v.5005
CXCL1	pf	-0.0112974	0.00772165	-1.46309	0.151457	0.433199	OID00404	P09341	Olink CARDIOVASCULAR II	v.5005	hsa04060, hsa04061, hsa04062, hsa04064, hsa04621, hsa04657, hsa04668, hsa05120, hsa05134, hsa05146, hsa05167, hsa05323
FAS	pf	-0.00307457	0.00218003	-1.41034	0.166367	0.451968	OID00615	P25445	Olink CARDIOVASCULAR III	v.6113	hsa01524, hsa04010, hsa04060, hsa04115, hsa04210, hsa04217, hsa04650, hsa04668, hsa04932, hsa04940, hsa05010, hsa05130, hsa05142, hsa05143, hsa05160, hsa05161, hsa05162, hsa05163, hsa05164, hsa05165, hsa05167, hsa05168, hsa05169, hsa05170, hsa05200, hsa05205, hsa05320, hsa05330, hsa05332
Gal-3	pf	-0.00328321	0.00229933	-1.4279	0.16128	0.451968	OID00578	P17931	Olink CARDIOVASCULAR III	v.6113
IL2-RA	pf	-0.00522596	0.00370679	-1.40983	0.166514	0.451968	OID00570	P01589	Olink CARDIOVASCULAR III	v.6113	hsa04060, hsa04061, hsa04144, hsa04151, hsa04630, hsa04640, hsa04658, hsa04659, hsa05162, hsa05166, hsa05200
PGLYRP1	pf	0.00592171	0.00417108	1.41971	0.163638	0.451968	OID00623	O75594	Olink CARDIOVASCULAR III	v.6113
SCF	pf	-0.00700923	0.00494355	-1.41785	0.164175	0.451968	OID00408	P21583	Olink CARDIOVASCULAR II	v.5005	hsa04010, hsa04014, hsa04015, hsa04072, hsa04151, hsa04640, hsa04916, hsa05200
IL5	pf	0.0042979	0.00308374	1.39373	0.17129	0.460234	OID00559	P05113	Olink INFLAMMATION	v.3021	hsa04060, hsa04630, hsa04640, hsa04657, hsa04658, hsa04660, hsa04664, hsa04672, hsa05200, hsa05310, hsa05320, hsa05321, hsa05330
CTSL1	pf	0.00271455	0.00195933	1.38545	0.173788	0.462276	OID00459	P07711	Olink CARDIOVASCULAR II	v.5005	hsa04140, hsa04142, hsa04145, hsa04210, hsa04612, hsa05205, hsa05323, hsa05418
FABP2	pf	-0.0094218	0.00683183	-1.3791	0.175722	0.462791	OID00451	P12104	Olink CARDIOVASCULAR II	v.5005	hsa03320, hsa04975
SPON1	pf	0.00277076	0.00203622	1.36074	0.181409	0.473086	OID00599	Q9HCB6	Olink CARDIOVASCULAR III	v.6113
AXL	pf	0.00846336	0.00631009	1.34124	0.187601	0.47886	OID00612	P30530	Olink CARDIOVASCULAR III	v.6113	hsa01521
BLM hydrolase	pf	0.00433792	0.00331078	1.31024	0.197779	0.47886	OID00581	Q13867	Olink CARDIOVASCULAR III	v.6113
CA5A	pf	0.00502893	0.00396769	1.26747	0.212503	0.47886	OID00464	P35218	Olink CARDIOVASCULAR II	v.5005	hsa00910, hsa01100
CDCP1	pf	0.0043838	0.0033002	1.32834	0.191786	0.47886	OID00476	Q9H5V8	Olink INFLAMMATION	v.3021
COL1A1	pf	0.0023573	0.00191455	1.23126	0.2256	0.47886	OID00641	P02452	Olink CARDIOVASCULAR III	v.6113	hsa04151, hsa04510, hsa04512, hsa04611, hsa04926, hsa04933, hsa04974, hsa05146, hsa05165, hsa05205
GH	pf	-0.0108416	0.00830092	-1.30607	0.19918	0.47886	OID00417	P01241	Olink CARDIOVASCULAR II	v.5005	hsa04060, hsa04080, hsa04151, hsa04630, hsa04935
GLO1	pf	0.00647857	0.00496394	1.30513	0.199498	0.47886	OID00419	Q04760	Olink CARDIOVASCULAR II	v.5005	hsa00620, hsa01100
ICAM-2	pf	-0.00409506	0.00333489	-1.22794	0.226828	0.47886	OID00646	P13598	Olink CARDIOVASCULAR III	v.6113	hsa04514, hsa04650
IFN-gamma	pf	0.00419045	0.00329899	1.27022	0.211531	0.47886	OID05547	P01579	Olink INFLAMMATION	v.3021	hsa03050, hsa04060, hsa04066, hsa04217, hsa04350, hsa04380, hsa04612, hsa04630, hsa04650, hsa04657, hsa04658, hsa04659, hsa04660, hsa04940, hsa05140, hsa05142, hsa05143, hsa05144, hsa05145, hsa05146, hsa05152, hsa05160, hsa05164, hsa05168, hsa05200, hsa05235, hsa05321, hsa05322, hsa05323, hsa05330, hsa05332, hsa05418
IGFBP-7	pf	-0.00453695	0.0035958	-1.26174	0.214538	0.47886	OID00638	Q16270	Olink CARDIOVASCULAR III	v.6113
IL-10RA	pf	0.00290909	0.00222172	1.30938	0.198066	0.47886	OID00508	Q13651	Olink INFLAMMATION	v.3021	hsa04060, hsa04061, hsa04630, hsa05145, hsa05152, hsa05163
IL-1RT2	pf	0.00457509	0.00357297	1.28047	0.207942	0.47886	OID00627	P27930	Olink CARDIOVASCULAR III	v.6113	hsa04060, hsa04640, hsa05146, hsa05166, hsa05202, hsa05215, hsa05418
IL-20RA	pf	0.00321721	0.00246334	1.30604	0.199192	0.47886	OID00489	Q9UHF4	Olink INFLAMMATION	v.3021	hsa04060, hsa04061, hsa04630
IL-24	pf	0.00314246	0.00253372	1.24026	0.222291	0.47886	OID00524	Q13007	Olink INFLAMMATION	v.3021	hsa04060, hsa04061, hsa04630
IL-2RB	pf	0.00276202	0.00224622	1.22963	0.226203	0.47886	OID00492	P14784	Olink INFLAMMATION	v.3021	hsa04060, hsa04061, hsa04144, hsa04151, hsa04630, hsa04658, hsa04659, hsa05162, hsa05166, hsa05200, hsa05202
IL33	pf	0.00286227	0.00228046	1.25513	0.216901	0.47886	OID00543	O95760	Olink INFLAMMATION	v.3021	hsa04060, hsa04217, hsa04623, hsa05164
JAM-A	pf	-0.00354616	0.00278457	-1.2735	0.210378	0.47886	OID00625	Q9Y624	Olink CARDIOVASCULAR III	v.6113	hsa04514, hsa04530, hsa04670, hsa05120
MEPE	pf	-0.00426598	0.00345097	-1.23617	0.22379	0.47886	OID00132	Q9NQ76	Olink CARDIOVASCULAR III	v.6113
NRTN	pf	0.0034993	0.00281844	1.24158	0.221809	0.47886	OID00548	Q99748	Olink INFLAMMATION	v.3021
PECAM-1	pf	-0.00331047	0.00254556	-1.30049	0.201066	0.47886	OID00652	P16284	Olink CARDIOVASCULAR III	v.6113	hsa04514, hsa04670, hsa05144, hsa05418
PLC	pf	0.00291775	0.00228631	1.27618	0.209439	0.47886	OID00582	P98160	Olink CARDIOVASCULAR III	v.6113	hsa04512, hsa05161, hsa05205
PRELP	pf	0.00290488	0.00234843	1.23694	0.223504	0.47886	OID00431	P51888	Olink CARDIOVASCULAR II	v.5005
ST1A1	pf	0.00253094	0.00206065	1.22822	0.226725	0.47886	OID00557	P50225	Olink INFLAMMATION	v.3021	hsa05204
VSIG2	pf	-0.00371387	0.00290313	-1.27926	0.208364	0.47886	OID00429	Q96IQ7	Olink CARDIOVASCULAR II	v.5005
CST5	pf	-0.00578407	0.00484669	-1.19341	0.23992	0.480267	OID00491	P28325	Olink INFLAMMATION	v.3021	hsa04970
CXCL9	pf	-0.00724535	0.00599658	-1.20825	0.234227	0.480267	OID00490	Q07325	Olink INFLAMMATION	v.3021	hsa04060, hsa04061, hsa04062, hsa04620
GDNF	pf	0.00335692	0.0027724	1.21084	0.233244	0.480267	OID00475	P39905	Olink INFLAMMATION	v.3021
LIF	pf	-0.00879768	0.00723945	-1.21524	0.23158	0.480267	OID00547	P15018	Olink INFLAMMATION	v.3021	hsa04060, hsa04550, hsa04630, hsa04668
PD-L1	pf	-0.00369768	0.00309986	-1.19285	0.240133	0.480267	OID00518	Q9NZQ7	Olink INFLAMMATION	v.3021	hsa04514, hsa05235
TLT-2	pf	0.00277918	0.00231495	1.20054	0.237172	0.480267	OID00588	Q5T2D2	Olink CARDIOVASCULAR III	v.6113
TNF-R2	pf	-0.00320279	0.00267358	-1.19794	0.238169	0.480267	OID00567	P20333	Olink CARDIOVASCULAR III	v.6113	hsa04060, hsa04061, hsa04668, hsa04920, hsa05014, hsa05170
PI3	pf	-0.00499754	0.00425076	-1.17568	0.246849	0.482809	OID00609	P19957	Olink CARDIOVASCULAR III	v.6113
SCGB3A2	pf	-0.00415879	0.00353568	-1.17623	0.246632	0.482809	OID00636	Q96PL1	Olink CARDIOVASCULAR III	v.6113
THBS2	pf	0.00181324	0.00154022	1.17726	0.246226	0.482809	OID00427	P35442	Olink CARDIOVASCULAR II	v.5005	hsa04145, hsa04151, hsa04510, hsa04512, hsa05144, hsa05165
CCL17	pf	0.00201189	0.00184007	1.09338	0.280936	0.515897	OID00439	Q92583	Olink CARDIOVASCULAR II	v.5005	hsa04060, hsa04061, hsa04062, hsa04625, hsa04657
CCL25	pf	-0.00553012	0.00507952	-1.08871	0.282964	0.515897	OID00551	O15444	Olink INFLAMMATION	v.3021	hsa04060, hsa04061, hsa04062, hsa04672
HSP 27	pf	-0.00614405	0.00551973	-1.11311	0.272476	0.515897	OID00465	P04792	Olink CARDIOVASCULAR II	v.5005	hsa04010, hsa04370, hsa05146
IL-17C	pf	0.002731	0.00243321	1.12238	0.268562	0.515897	OID00483	Q9P0M4	Olink INFLAMMATION	v.3021	hsa04060, hsa04657
IL-18R1	pf	-0.00492149	0.00452237	-1.08826	0.283162	0.515897	OID00517	Q13478	Olink INFLAMMATION	v.3021	hsa04060, hsa04061, hsa04668, hsa05321
Notch 3	pf	-0.00239725	0.00215908	-1.11031	0.273665	0.515897	OID00584	Q9UM47	Olink CARDIOVASCULAR III	v.6113	hsa01522, hsa04330, hsa04371, hsa04658, hsa04919, hsa05165, hsa05200, hsa05206, hsa05224
PTX3	pf	0.00285768	0.00260368	1.09755	0.27913	0.515897	OID00437	P26022	Olink CARDIOVASCULAR II	v.5005
RARRES2	pf	-0.00557905	0.00503048	-1.10905	0.274201	0.515897	OID00645	Q99969	Olink CARDIOVASCULAR III	v.6113
SELP	pf	-0.00341963	0.00314045	-1.0889	0.282881	0.515897	OID00574	P16109	Olink CARDIOVASCULAR III	v.6113	hsa04514, hsa05144, hsa05150
STAMBP	pf	0.00197654	0.00181133	1.09121	0.281877	0.515897	OID00558	O95630	Olink INFLAMMATION	v.3021	hsa04144
AP-N	pf	-0.00457552	0.00439358	-1.04141	0.304098	0.517493	OID00611	P15144	Olink CARDIOVASCULAR III	v.6113	hsa00480, hsa01100, hsa04614, hsa04640
CDH5	pf	0.00156201	0.00150084	1.04076	0.304396	0.517493	OID00587	P33151	Olink CARDIOVASCULAR III	v.6113	hsa04514, hsa04670, hsa05418
CXCL16	pf	-0.00643185	0.00594569	-1.08177	0.286	0.517493	OID00601	Q9H2A7	Olink CARDIOVASCULAR III	v.6113	hsa04060, hsa04062
DCN	pf	-0.00319209	0.00301169	-1.0599	0.295711	0.517493	OID00444	P07585	Olink CARDIOVASCULAR II	v.5005	hsa04350, hsa05205
FGF-23	pf	-0.00449154	0.00419486	-1.07072	0.290876	0.517493	OID00415	Q9GZV9	Olink CARDIOVASCULAR II	v.5005	hsa04010, hsa04014, hsa04015, hsa04151, hsa04810, hsa04928, hsa05200, hsa05218, hsa05224, hsa05226
hOSCAR	pf	0.00402396	0.00385649	1.04342	0.303177	0.517493	OID00460	Q8IYS5	Olink CARDIOVASCULAR II	v.5005	hsa04380
MERTK	pf	-0.00164369	0.00157064	-1.04651	0.301769	0.517493	OID00425	Q12866	Olink CARDIOVASCULAR II	v.5005
PCSK9	pf	0.00101324	0.000979674	1.03427	0.307383	0.517493	OID00619	Q8NBP7	Olink CARDIOVASCULAR III	v.6113	hsa04979
SHPS-1	pf	-0.0032566	0.0031471	-1.03479	0.30714	0.517493	OID00628	P78324	Olink CARDIOVASCULAR III	v.6113	hsa04380
TIMP4	pf	0.00249114	0.00239688	1.03933	0.305054	0.517493	OID00585	Q99727	Olink CARDIOVASCULAR III	v.6113
TNFB	pf	0.00197756	0.00190339	1.03897	0.305218	0.517493	OID00561	P01374	Olink INFLAMMATION	v.3021	hsa04060, hsa04061, hsa04064, hsa04668, hsa04940, hsa05166, hsa05168
TR	pf	0.00177851	0.00171854	1.0349	0.307093	0.517493	OID00593	P02786	Olink CARDIOVASCULAR III	v.6113	hsa04066, hsa04144, hsa04145, hsa04216, hsa04640
CCL20	pf	-0.0055727	0.00544144	-1.02412	0.312088	0.520985	OID00556	P78556	Olink INFLAMMATION	v.3021	hsa04060, hsa04061, hsa04062, hsa04657, hsa04668, hsa05323
IL-6RA	pf	0.00372274	0.00364486	1.02137	0.313375	0.520985	OID00602	P08887	Olink CARDIOVASCULAR III	v.6113	hsa01521, hsa04060, hsa04061, hsa04066, hsa04151, hsa04630, hsa04640, hsa04659, hsa04932, hsa05163, hsa05200
CSF-1	pf	-0.0028755	0.00288464	-0.996832	0.324991	0.523925	OID00562	P09603	Olink INFLAMMATION	v.3021	hsa04010, hsa04014, hsa04015, hsa04060, hsa04061, hsa04151, hsa04380, hsa04640, hsa04668, hsa05010, hsa05323
LIF-R	pf	-0.0022676	0.00225428	-1.00591	0.32066	0.523925	OID00511	P42702	Olink INFLAMMATION	v.3021	hsa04060, hsa04550, hsa04630
NT-proBNP	pf	-0.00942687	0.00944903	-0.997654	0.324597	0.523925	OID00131		Olink CARDIOVASCULAR III	v.6113
ST2	pf	-0.00407593	0.00404678	-1.0072	0.320046	0.523925	OID00634	Q01638	Olink CARDIOVASCULAR III	v.6113	hsa04060
TFPI	pf	-0.00217116	0.00216946	-1.00078	0.323102	0.523925	OID00590	P10646	Olink CARDIOVASCULAR III	v.6113	hsa04610
ANGPT1	pf	0.0029526	0.00303329	0.9734	0.336354	0.538977	OID00380	Q15389	Olink CARDIOVASCULAR II	v.5005	hsa04010, hsa04014, hsa04015, hsa04066, hsa04151, hsa05323
IL-12B	pf	0.00188338	0.00197845	0.951946	0.346987	0.546145	OID00523	P29460	Olink INFLAMMATION	v.3021	hsa04060, hsa04620, hsa04622, hsa04625, hsa04630, hsa04658, hsa04940, hsa05133, hsa05134, hsa05140, hsa05142, hsa05143, hsa05145, hsa05146, hsa05152, hsa05162, hsa05164, hsa05168, hsa05200, hsa05205, hsa05321, hsa05330
IL-17D	pf	0.00234352	0.00244406	0.958866	0.343533	0.546145	OID00403	Q8TAD2	Olink CARDIOVASCULAR II	v.5005	hsa04060, hsa04625, hsa04630, hsa04657, hsa04659
SPON2	pf	-0.00471788	0.00494648	-0.953785	0.346067	0.546145	OID00416	Q9BUD6	Olink CARDIOVASCULAR II	v.5005
SOD2	pf	0.00862488	0.00913469	0.944189	0.350886	0.549033	OID00413	P04179	Olink CARDIOVASCULAR II	v.5005	hsa04068, hsa04146, hsa04211, hsa04213, hsa05016
ACE2	pf	-0.00406746	0.00434119	-0.936947	0.354552	0.551525	OID00457	Q9BYF1	Olink CARDIOVASCULAR II	v.5005	hsa04614, hsa04974
CCL15	pf	-0.00402132	0.00435087	-0.924257	0.361036	0.558347	OID00629	Q16663	Olink CARDIOVASCULAR III	v.6113	hsa04060, hsa04061, hsa04062
THPO	pf	0.00221493	0.0024462	0.905458	0.370783	0.570105	OID00452	P40225	Olink CARDIOVASCULAR II	v.5005	hsa04060, hsa04630, hsa04640
CD5	pf	-0.00168517	0.00195506	-0.861951	0.393983	0.597146	OID00531	P06127	Olink INFLAMMATION	v.3021	hsa04640
DNER	pf	-0.002214	0.00257786	-0.858851	0.395671	0.597146	OID01213	Q8NFT8	Olink INFLAMMATION	v.3021
IL-1RT1	pf	-0.00337613	0.00395276	-0.85412	0.398255	0.597146	OID00613	P14778	Olink CARDIOVASCULAR III	v.6113	hsa04010, hsa04060, hsa04064, hsa04380, hsa04640, hsa04659, hsa04750, hsa05130, hsa05131, hsa05146, hsa05163, hsa05166, hsa05418
IL7	pf	0.00132135	0.00153598	0.860266	0.3949	0.597146	OID00478	P13232	Olink INFLAMMATION	v.3021	hsa04060, hsa04151, hsa04630, hsa04640, hsa05200
KIM1	pf	-0.00351117	0.00414253	-0.847589	0.401839	0.597146	OID00426	Q96D42	Olink CARDIOVASCULAR II	v.5005
TIE2	pf	-0.00144998	0.00170889	-0.848491	0.401343	0.597146	OID00398	Q02763	Olink CARDIOVASCULAR II	v.5005	hsa04010, hsa04014, hsa04015, hsa04066, hsa04151, hsa05323
TNF	pf	-0.00360724	0.00429469	-0.839929	0.406068	0.600078	OID05548	P01375	Olink INFLAMMATION	v.3021	hsa01523, hsa04010, hsa04060, hsa04061, hsa04064, hsa04071, hsa04150, hsa04210, hsa04217, hsa04350, hsa04380, hsa04612, hsa04620, hsa04621, hsa04622, hsa04625, hsa04640, hsa04650, hsa04657, hsa04660, hsa04664, hsa04668, hsa04920, hsa04930, hsa04931, hsa04932, hsa04933, hsa04940, hsa05010, hsa05014, hsa05020, hsa05130, hsa05131, hsa05132, hsa05133, hsa05134, hsa05135, hsa05140, hsa05142, hsa05143, hsa05144, hsa05145, hsa05146, hsa05152, hsa05160, hsa05161, hsa05163, hsa05164, hsa05165, hsa05166, hsa05168, hsa05169, hsa05170, hsa05205, hsa05310, hsa05321, hsa05322, hsa05323, hsa05330, hsa05332, hsa05410, hsa05414, hsa05418
DLK-1	pf	0.00281624	0.00342552	0.822136	0.415998	0.609021	OID00598	P80370	Olink CARDIOVASCULAR III	v.6113
TSLP	pf	0.00228185	0.00277973	0.82089	0.416699	0.609021	OID00497	Q969D9	Olink INFLAMMATION	v.3021	hsa04060, hsa04630
IL-15RA	pf	-0.00204486	0.00253298	-0.807295	0.424393	0.613525	OID00514	Q13261	Olink INFLAMMATION	v.3021	hsa04060, hsa04630, hsa04672, hsa05166, hsa05200
SORT1	pf	0.00308851	0.00382561	0.807327	0.424375	0.613525	OID00435	Q99523	Olink CARDIOVASCULAR II	v.5005	hsa04142, hsa04722, hsa04979
TRAIL	pf	-0.00277277	0.00354871	-0.781346	0.439316	0.631666	OID00488	P50591	Olink INFLAMMATION	v.3021	hsa04060, hsa04061, hsa04068, hsa04210, hsa04217, hsa04650, hsa05130, hsa05132, hsa05164
NEMO	pf	0.00138722	0.00180255	0.769586	0.446182	0.638088	OID00467	Q9Y6K9	Olink CARDIOVASCULAR II	v.5005	hsa01523, hsa04010, hsa04014, hsa04062, hsa04064, hsa04151, hsa04210, hsa04380, hsa04620, hsa04621, hsa04622, hsa04623, hsa04625, hsa04657, hsa04658, hsa04659, hsa04660, hsa04662, hsa04668, hsa04920, hsa05120, hsa05130, hsa05131, hsa05132, hsa05135, hsa05142, hsa05145, hsa05160, hsa05161, hsa05162, hsa05163, hsa05164, hsa05165, hsa05166, hsa05167, hsa05168, hsa05169, hsa05170, hsa05200, hsa05203, hsa05212, hsa05215, hsa05220, hsa05221, hsa05222, hsa05235, hsa05340, hsa05418
IL-1 alpha	pf	0.00226236	0.00297257	0.761079	0.451188	0.641796	OID00493	P01583	Olink INFLAMMATION	v.3021	hsa04010, hsa04060, hsa04217, hsa04218, hsa04380, hsa04640, hsa04932, hsa04933, hsa04940, hsa05010, hsa05020, hsa05133, hsa05140, hsa05152, hsa05162, hsa05164, hsa05321, hsa05323, hsa05332, hsa05418
IL16	pf	-0.00288612	0.00382782	-0.753986	0.455386	0.644323	OID00434	Q14005	Olink CARDIOVASCULAR II	v.5005	hsa04060
t-PA	pf	-0.00436999	0.00587371	-0.743992	0.461341	0.645877	OID00635	P00750	Olink CARDIOVASCULAR III	v.6113	hsa04371, hsa04610, hsa05202, hsa05215, hsa05418
TNFSF14	pf	0.00282396	0.00377564	0.74794	0.458983	0.645877	OID00506	O43557	Olink INFLAMMATION	v.3021	hsa04060, hsa04061, hsa04064, hsa05168
HO-1	pf	-0.00446308	0.00610808	-0.730685	0.469339	0.646861	OID00432	P09601	Olink CARDIOVASCULAR II	v.5005	hsa00860, hsa01100, hsa04066, hsa04216, hsa05200, hsa05206, hsa05225, hsa05418
TNFRSF9	pf	-0.00269517	0.00366425	-0.73553	0.466417	0.646861	OID00553	Q07011	Olink INFLAMMATION	v.3021	hsa04060
TR-AP	pf	-0.00246147	0.00335824	-0.732964	0.467963	0.646861	OID00606	P13686	Olink CARDIOVASCULAR III	v.6113	hsa00740, hsa01100, hsa04142, hsa04380, hsa05323
CPA1	pf	-0.00581478	0.00805018	-0.722317	0.474409	0.650478	OID00624	P15085	Olink CARDIOVASCULAR III	v.6113	hsa04972, hsa04974
MMP7	pf	-0.0023312	0.00328639	-0.70935	0.482327	0.657943	OID00441	P09237	Olink CARDIOVASCULAR II	v.5005	hsa04310, hsa05166
ADM	pf	-0.00346621	0.0049841	-0.695454	0.490894	0.666214	OID00381	P35318	Olink CARDIOVASCULAR II	v.5005	hsa04080, hsa04270
BMP-6	pf	0.00154139	0.00226688	0.679961	0.500545	0.67245	OID00379	P22004	Olink CARDIOVASCULAR II	v.5005	hsa04060, hsa04350, hsa04390, hsa04913
PDGF subunit A	pf	0.00186147	0.00273008	0.681837	0.499371	0.67245	OID00648	P04085	Olink CARDIOVASCULAR III	v.6113	hsa01521, hsa04010, hsa04014, hsa04015, hsa04020, hsa04072, hsa04151, hsa04510, hsa04540, hsa04630, hsa04810, hsa05200, hsa05202, hsa05206, hsa05214, hsa05215, hsa05218, hsa05231, hsa05418
RETN	pf	-0.00193387	0.00286702	-0.67452	0.50396	0.673635	OID00603	Q9HD89	Olink CARDIOVASCULAR III	v.6113
IL-17A	pf	0.00311877	0.00474765	0.656908	0.515098	0.685081	OID00485	Q16552	Olink INFLAMMATION	v.3021	hsa04060, hsa04657, hsa04659, hsa05321, hsa05323
CHIT1	pf	-0.00389796	0.00599062	-0.650678	0.51907	0.686928	OID00605	Q13231	Olink CARDIOVASCULAR III	v.6113	hsa00520, hsa01100
BNP	pf	0.00166364	0.002592	0.641836	0.524734	0.690987	OID00455	P16860	Olink CARDIOVASCULAR II	v.5005	hsa04022, hsa04270, hsa04714
IL6	pf	-0.0042433	0.00674994	-0.628643	0.533248	0.697209	OID00390	P05231	Olink CARDIOVASCULAR II	v.5005	hsa01521, hsa01523, hsa04060, hsa04061, hsa04066, hsa04068, hsa04151, hsa04218, hsa04620, hsa04621, hsa04623, hsa04625, hsa04630, hsa04640, hsa04657, hsa04659, hsa04668, hsa04672, hsa04931, hsa04932, hsa04933, hsa05010, hsa05020, hsa05130, hsa05132, hsa05133, hsa05134, hsa05135, hsa05142, hsa05143, hsa05144, hsa05146, hsa05152, hsa05161, hsa05162, hsa05163, hsa05164, hsa05166, hsa05167, hsa05168, hsa05169, hsa05200, hsa05202, hsa05321, hsa05323, hsa05332, hsa05410
SLAMF1	pf	-0.00171382	0.00273597	-0.626401	0.534702	0.697209	OID00502	Q13291	Olink INFLAMMATION	v.3021	hsa05162
CXCL5	pf	-0.00360107	0.00605174	-0.595047	0.555249	0.72047	OID00520	P42830	Olink INFLAMMATION	v.3021	hsa04060, hsa04061, hsa04062, hsa04657, hsa04668, hsa05133, hsa05323
MB	pf	-0.00587178	0.0101396	-0.579096	0.565855	0.723641	OID00616	P02144	Olink CARDIOVASCULAR III	v.6113
PAR-1	pf	0.00311592	0.00537644	0.579551	0.565551	0.723641	OID00395	P25116	Olink CARDIOVASCULAR II	v.5005	hsa04015, hsa04020, hsa04024, hsa04072, hsa04080, hsa04151, hsa04610, hsa04611, hsa04810, hsa05130, hsa05200
TGF-alpha	pf	-0.00246375	0.00422503	-0.58313	0.563163	0.723641	OID00503	P01135	Olink INFLAMMATION	v.3021	hsa01521, hsa04010, hsa04012, hsa04014, hsa04151, hsa04915, hsa05200, hsa05210, hsa05211, hsa05212, hsa05214, hsa05215, hsa05223, hsa05225
KLK6	pf	0.00242019	0.00423841	0.571015	0.571266	0.727065	OID00647	Q92876	Olink CARDIOVASCULAR III	v.6113
CCL24	pf	-0.00204239	0.00371493	-0.54978	0.585605	0.738251	OID00592	O00175	Olink CARDIOVASCULAR III	v.6113	hsa04060, hsa04061, hsa04062
PSGL-1	pf	0.00139142	0.00251632	0.552958	0.583448	0.738251	OID00438	Q14242	Olink CARDIOVASCULAR II	v.5005	hsa04514, hsa05150
TNFRSF11A	pf	-0.00203637	0.00374633	-0.543564	0.589835	0.740077	OID00394	Q9Y6Q6	Olink CARDIOVASCULAR II	v.5005	hsa04060, hsa04064, hsa04380, hsa04917, hsa05323
CASP-3	pf	0.00255324	0.00495601	0.515182	0.609334	0.746973	OID00630	P42574	Olink CARDIOVASCULAR III	v.6113	hsa01524, hsa04010, hsa04115, hsa04210, hsa04215, hsa04650, hsa04657, hsa04668, hsa04726, hsa04932, hsa04933, hsa05010, hsa05014, hsa05016, hsa05020, hsa05120, hsa05130, hsa05132, hsa05133, hsa05134, hsa05145, hsa05146, hsa05152, hsa05160, hsa05161, hsa05162, hsa05163, hsa05164, hsa05165, hsa05167, hsa05168, hsa05169, hsa05170, hsa05200, hsa05203, hsa05205, hsa05206, hsa05210, hsa05222, hsa05416
FABP4	pf	-0.00529169	0.0102726	-0.515125	0.609373	0.746973	OID00589	P15090	Olink CARDIOVASCULAR III	v.6113	hsa03320, hsa04923
OSM	pf	-0.00324708	0.00618965	-0.524599	0.602832	0.746973	OID00494	P13725	Olink INFLAMMATION	v.3021	hsa04060, hsa04151, hsa04630
TM	pf	-0.00169625	0.00328633	-0.516154	0.608661	0.746973	OID00428	P07204	Olink CARDIOVASCULAR II	v.5005	hsa04610, hsa04933, hsa05418
TNFRSF10C	pf	-0.00140152	0.00265113	-0.528649	0.600045	0.746973	OID00594	O14798	Olink CARDIOVASCULAR III	v.6113	hsa04060, hsa04061
GP6	pf	-0.00164653	0.00334064	-0.492879	0.624862	0.753342	OID05026	Q9HCN6	Olink CARDIOVASCULAR III	v.6113	hsa04512, hsa04611
LOX-1	pf	-0.00154749	0.00314913	-0.491401	0.625897	0.753342	OID00405	P78380	Olink CARDIOVASCULAR II	v.5005	hsa03320, hsa04145
U-PAR	pf	-0.00143595	0.00289896	-0.495335	0.623143	0.753342	OID00620	Q03405	Olink CARDIOVASCULAR III	v.6113	hsa04610, hsa05205
XCL1	pf	-0.00112047	0.00222958	-0.502548	0.618108	0.753342	OID00433	P47992	Olink CARDIOVASCULAR II	v.5005	hsa04060, hsa04061, hsa04062
RAGE	pf	-0.00197468	0.00408045	-0.483936	0.631138	0.756228	OID00412	Q15109	Olink CARDIOVASCULAR II	v.5005	hsa04933, hsa05010
PRTN3	pf	-0.00285772	0.00600427	-0.475948	0.636767	0.759551	OID00618	P24158	Olink CARDIOVASCULAR III	v.6113
STK4	pf	-0.00082254	0.0017457	-0.471181	0.640136	0.760162	OID00392	Q13043	Olink CARDIOVASCULAR II	v.5005	hsa04010, hsa04014, hsa04068, hsa05200, hsa05223
CCL16	pf	-0.00158154	0.00351884	-0.449448	0.655596	0.775061	OID00654	O15467	Olink CARDIOVASCULAR III	v.6113	hsa04060, hsa04061, hsa04062
LEP	pf	0.00115987	0.00263106	0.440838	0.661764	0.775459	OID00463	P41159	Olink CARDIOVASCULAR II	v.5005	hsa04060, hsa04080, hsa04152, hsa04630, hsa04920, hsa04932
TF	pf	-0.00103339	0.00233713	-0.44216	0.660815	0.775459	OID00399	P13726	Olink CARDIOVASCULAR II	v.5005	hsa04610, hsa04933
CD163	pf	-0.00118841	0.00280499	-0.423678	0.674128	0.782442	OID00577	Q86VB7	Olink CARDIOVASCULAR III	v.6113
CEACAM8	pf	0.00119408	0.00284078	0.420335	0.676548	0.782442	OID00436	P31997	Olink CARDIOVASCULAR II	v.5005
PRSS27	pf	-0.00226681	0.00533314	-0.425043	0.673142	0.782442	OID00397	Q9BQR3	Olink CARDIOVASCULAR II	v.5005
CD84	pf	-0.00114978	0.00281523	-0.408414	0.685204	0.789023	OID00420	Q9UIB8	Olink CARDIOVASCULAR II	v.5005
FGF-5	pf	-0.00115247	0.00297491	-0.387395	0.70057	0.803239	OID00509	P12034	Olink INFLAMMATION	v.3021	hsa04010, hsa04014, hsa04015, hsa04151, hsa04810, hsa05200, hsa05218, hsa05224, hsa05226
MPO	pf	0.0018147	0.00481111	0.377189	0.708078	0.808363	OID00600	P05164	Olink CARDIOVASCULAR III	v.6113	hsa00983, hsa04145, hsa05202, hsa05221
ALCAM	pf	0.00122053	0.00335475	0.363821	0.717957	0.816139	OID00572	Q13740	Olink CARDIOVASCULAR III	v.6113	hsa04514
TNFRSF14	pf	-0.00098927	0.00286978	-0.34472	0.732157	0.828739	OID00563	Q92956	Olink CARDIOVASCULAR III	v.6113	hsa04060, hsa04061, hsa05168
GT	pf	-0.00120828	0.00391112	-0.308934	0.759016	0.848312	OID00454	P51161	Olink CARDIOVASCULAR II	v.5005	hsa03320
IL18	pf	-0.00116642	0.00371482	-0.313992	0.755201	0.848312	OID00409	Q14116	Olink CARDIOVASCULAR II	v.5005	hsa04060, hsa04061, hsa04621, hsa04623, hsa05130, hsa05131, hsa05132, hsa05134, hsa05135, hsa05143, hsa05144, hsa05152, hsa05164, hsa05321, hsa05323
PRSS8	pf	0.000894337	0.00287351	0.311235	0.757279	0.848312	OID00447	Q16651	Olink CARDIOVASCULAR II	v.5005
PIgR	pf	-0.000674826	0.00221678	-0.304417	0.762429	0.848561	OID00411	P01833	Olink CARDIOVASCULAR II	v.5005	hsa04672
ARTN	pf	0.000819076	0.00278971	0.293606	0.770616	0.850555	OID00526	Q5T4W7	Olink INFLAMMATION	v.3021
IL1RL2	pf	-0.000855592	0.00291177	-0.293839	0.770439	0.850555	OID00400	Q9HB29	Olink CARDIOVASCULAR II	v.5005	hsa04060
GDF-15	pf	-0.00123323	0.00428551	-0.287768	0.775048	0.851912	OID00595	Q99988	Olink CARDIOVASCULAR III	v.6113	hsa04060
TNFSF13B	pf	-0.00137217	0.00491301	-0.279293	0.781496	0.855465	OID00617	Q9Y275	Olink CARDIOVASCULAR III	v.6113	hsa04060, hsa04064, hsa04672, hsa05323
MMP12	pf	0.00162876	0.00609107	0.267401	0.790569	0.858332	OID00456	P39900	Olink CARDIOVASCULAR II	v.5005
PD-L2	pf	-0.000830059	0.00310029	-0.267736	0.790314	0.858332	OID00458	Q9BQ51	Olink CARDIOVASCULAR II	v.5005	hsa04514
PARP-1	pf	0.000711765	0.00292346	0.243467	0.80892	0.874686	OID00469	P09874	Olink CARDIOVASCULAR II	v.5005	hsa03410, hsa04064, hsa04210, hsa04217
IL-18BP	pf	0.00110934	0.00490664	0.226089	0.822313	0.885568	OID00640	O95998	Olink CARDIOVASCULAR III	v.6113
CXCL11	pf	-0.00105657	0.00485343	-0.217695	0.828802	0.888957	OID00486	O14625	Olink INFLAMMATION	v.3021	hsa04060, hsa04061, hsa04062, hsa04620
CSTB	pf	0.00146474	0.00719702	0.20352	0.839787	0.893533	OID00575	P04080	Olink CARDIOVASCULAR III	v.6113
PDGF subunit B	pf	-0.000340686	0.00165999	-0.205234	0.838457	0.893533	OID00401	P01127	Olink CARDIOVASCULAR II	v.5005	hsa01521, hsa04010, hsa04014, hsa04015, hsa04020, hsa04072, hsa04151, hsa04510, hsa04540, hsa04630, hsa04810, hsa05167, hsa05200, hsa05206, hsa05211, hsa05214, hsa05215, hsa05218, hsa05231, hsa05418
CPB1	pf	-0.000759789	0.00404145	-0.187999	0.851852	0.90276	OID00632	P15086	Olink CARDIOVASCULAR III	v.6113	hsa04972, hsa04974
PSP-D	pf	-0.000359633	0.00208181	-0.17275	0.863741	0.911727	OID00608	P35247	Olink CARDIOVASCULAR III	v.6113	hsa04145
CD40	pf	0.000403525	0.00240844	0.167546	0.867806	0.912397	OID00542	P25942	Olink INFLAMMATION	v.3021	hsa04060, hsa04064, hsa04514, hsa04620, hsa04672, hsa05144, hsa05145, hsa05166, hsa05169, hsa05202, hsa05310, hsa05320, hsa05322, hsa05330, hsa05340, hsa05416
CD93	pf	-0.000590193	0.00381049	-0.154886	0.87771	0.915715	OID00639	Q9NPY3	Olink CARDIOVASCULAR III	v.6113
TGM2	pf	0.000726976	0.00469895	0.15471	0.877847	0.915715	OID00462	P21980	Olink CARDIOVASCULAR II	v.5005	hsa05016
CTRC	pf	-0.000531685	0.00425211	-0.12504	0.901134	0.921063	OID00414	Q99895	Olink CARDIOVASCULAR II	v.5005
CTSZ	pf	0.00047195	0.00371343	0.127093	0.89952	0.921063	OID00643	Q9UBR2	Olink CARDIOVASCULAR III	v.6113	hsa04142, hsa04210
Ep-CAM	pf	-0.000557819	0.00397674	-0.14027	0.889168	0.921063	OID00610	P16422	Olink CARDIOVASCULAR III	v.6113
Flt3L	pf	-0.000489633	0.00382826	-0.1279	0.898886	0.921063	OID00533	P49771	Olink INFLAMMATION	v.3021	hsa04010, hsa04014, hsa04151, hsa04640, hsa05200
ITGB2	pf	0.000500057	0.00410843	0.121715	0.90375	0.921063	OID00565	P05107	Olink CARDIOVASCULAR III	v.6113	hsa04015, hsa04145, hsa04390, hsa04514, hsa04610, hsa04650, hsa04670, hsa04810, hsa05133, hsa05134, hsa05140, hsa05144, hsa05146, hsa05150, hsa05152, hsa05166, hsa05323, hsa05416
PAI	pf	0.000502978	0.00404539	0.124334	0.90169	0.921063	OID00591	P05121	Olink CARDIOVASCULAR III	v.6113	hsa04066, hsa04115, hsa04218, hsa04371, hsa04390, hsa04610, hsa04933, hsa05142
MMP-9	pf	0.000435374	0.00451023	0.0965303	0.923594	0.937694	OID00568	P14780	Olink CARDIOVASCULAR III	v.6113	hsa01522, hsa04657, hsa04668, hsa04670, hsa04915, hsa04926, hsa05161, hsa05200, hsa05202, hsa05205, hsa05206, hsa05215, hsa05219, hsa05418
EN-RAGE	pf	0.000407804	0.0051234	0.0795963	0.936965	0.947653	OID00541	P80511	Olink INFLAMMATION	v.3021
MMP-1	pf	-0.000362128	0.00710455	-0.0509713	0.959609	0.966878	OID00510	P03956	Olink INFLAMMATION	v.3021	hsa03320, hsa04657, hsa04926, hsa05200, hsa05219, hsa05323
vWF	pf	0.00010536	0.00362055	0.0291005	0.976933	0.980619	OID00651	P04275	Olink CARDIOVASCULAR III	v.6113	hsa04151, hsa04510, hsa04512, hsa04610, hsa04611, hsa05165
IL-1ra	pf	-0.000125921	0.00563811	-0.0223339	0.982296	0.982296	OID00389	P18510	Olink CARDIOVASCULAR II	v.5005	hsa04060

### Sheet: Mortality - Bact-Seps
name	outcome	estimate	std_error	statistic	fold_change	p_value	adj_p	effect_high_in	OlinkID	UniprotID	Panel	Panel_Version	KEGG_Pathway_IDs
SORT1	death	1.75617	0.394562	4.45094	1.75617	0.000466835	0.124178	Yes	OID00435	Q99523	Olink CARDIOVASCULAR II	v.5005	hsa04142, hsa04722, hsa04979
CXCL11	death	2.98886	0.750381	3.98313	2.98886	0.0011998	0.159574	Yes	OID00486	O14625	Olink INFLAMMATION	v.3021	hsa04060, hsa04061, hsa04062, hsa04620
CCL20	death	2.32594	0.695143	3.34599	2.32594	0.0044216	0.196024	Yes	OID00556	P78556	Olink INFLAMMATION	v.3021	hsa04060, hsa04061, hsa04062, hsa04657, hsa04668, hsa05323
CXCL10	death	3.58662	1.05976	3.38439	3.58662	0.00408664	0.196024	Yes	OID00535	P02778	Olink INFLAMMATION	v.3021	hsa04060, hsa04061, hsa04062, hsa04620, hsa04622, hsa04623, hsa04657, hsa04668, hsa05160, hsa05164, hsa05169
PAI	death	1.81213	0.506472	3.57795	1.81213	0.00274711	0.196024	Yes	OID00591	P05121	Olink CARDIOVASCULAR III	v.6113	hsa04066, hsa04115, hsa04218, hsa04371, hsa04390, hsa04610, hsa04933, hsa05142
PRTN3	death	3.14395	0.937577	3.35327	3.14395	0.00435604	0.196024	Yes	OID00618	P24158	Olink CARDIOVASCULAR III	v.6113
IgG Fc receptor II-b	death	-0.948686	0.306912	-3.09107	-0.948686	0.00745189	0.283172	No	OID00442	P31994	Olink CARDIOVASCULAR II	v.5005	hsa04145, hsa04380, hsa04662, hsa04666, hsa05150, hsa05152, hsa05162
IL33	death	-0.905303	0.325065	-2.78499	-0.905303	0.0138734	0.326457	No	OID00543	O95760	Olink INFLAMMATION	v.3021	hsa04060, hsa04217, hsa04623, hsa05164
IL8	death	2.84169	1.03134	2.75533	2.84169	0.0147274	0.326457	Yes	OID00471	P10145	Olink INFLAMMATION	v.3021	hsa04060, hsa04061, hsa04062, hsa04064, hsa04072, hsa04218, hsa04620, hsa04621, hsa04622, hsa04657, hsa04932, hsa04933, hsa05120, hsa05130, hsa05131, hsa05132, hsa05133, hsa05134, hsa05135, hsa05142, hsa05144, hsa05146, hsa05161, hsa05163, hsa05164, hsa05167, hsa05200, hsa05202, hsa05219, hsa05323
RARRES2	death	3.19444	1.1481	2.78236	3.19444	0.0139471	0.326457	Yes	OID00645	Q99969	Olink CARDIOVASCULAR III	v.6113
REN	death	2.90286	1.02679	2.82711	2.90286	0.0127427	0.326457	Yes	OID00423	P00797	Olink CARDIOVASCULAR II	v.5005	hsa04614, hsa04924
TR	death	1.83722	0.640147	2.87	1.83722	0.0116838	0.326457	Yes	OID00593	P02786	Olink CARDIOVASCULAR III	v.6113	hsa04066, hsa04144, hsa04145, hsa04216, hsa04640
CXCL9	death	3.07049	1.16548	2.63454	3.07049	0.018762	0.356477	Yes	OID00490	Q07325	Olink INFLAMMATION	v.3021	hsa04060, hsa04061, hsa04062, hsa04620
KLK6	death	2.28951	0.868423	2.6364	2.28951	0.0186921	0.356477	Yes	OID00647	Q92876	Olink CARDIOVASCULAR III	v.6113
BNP	death	1.56326	0.601816	2.59758	1.56326	0.0201961	0.357164	Yes	OID00455	P16860	Olink CARDIOVASCULAR II	v.5005	hsa04022, hsa04270, hsa04714
TSLP	death	-0.783935	0.30545	-2.56649	-0.783935	0.0214836	0.357164	No	OID00497	Q969D9	Olink INFLAMMATION	v.3021	hsa04060, hsa04630
ADA	death	1.37747	0.552446	2.49339	1.37747	0.0248273	0.35841	Yes	OID00560	P00813	Olink INFLAMMATION	v.3021	hsa00230, hsa01100, hsa05340
FS	death	2.34917	0.958158	2.45176	2.34917	0.0269481	0.35841	Yes	OID00418	P19883	Olink CARDIOVASCULAR II	v.5005	hsa04350
IL7	death	0.555501	0.220829	2.51552	0.555501	0.0237659	0.35841	Yes	OID00478	P13232	Olink INFLAMMATION	v.3021	hsa04060, hsa04151, hsa04630, hsa04640, hsa05200
PRELP	death	-0.562848	0.228166	-2.46683	-0.562848	0.026161	0.35841	No	OID00431	P51888	Olink CARDIOVASCULAR II	v.5005
IL-17D	death	-0.572936	0.238172	-2.40556	-0.572936	0.0295024	0.369999	No	OID00403	Q8TAD2	Olink CARDIOVASCULAR II	v.5005	hsa04060, hsa04625, hsa04630, hsa04657, hsa04659
TWEAK	death	1.46028	0.611805	2.38684	1.46028	0.0306014	0.369999	Yes	OID00555	O43508	Olink INFLAMMATION	v.3021	hsa04060
AZU1	death	2.13181	1.05493	2.0208	2.13181	0.0615252	0.38649	Yes	OID00597	P20160	Olink CARDIOVASCULAR III	v.6113
Beta-NGF	death	-0.728638	0.31888	-2.28499	-0.728638	0.0372893	0.38649	No	OID00519	P01138	Olink INFLAMMATION	v.3021	hsa04010, hsa04014, hsa04015, hsa04060, hsa04151, hsa04210, hsa04722, hsa04750
BOC	death	-0.473201	0.241658	-1.95814	-0.473201	0.0690795	0.38649	No	OID00386	Q9BWV1	Olink CARDIOVASCULAR II	v.5005	hsa04340, hsa04360
CASP-3	death	2.32603	1.1514	2.02017	2.32603	0.0615965	0.38649	Yes	OID00630	P42574	Olink CARDIOVASCULAR III	v.6113	hsa01524, hsa04010, hsa04115, hsa04210, hsa04215, hsa04650, hsa04657, hsa04668, hsa04726, hsa04932, hsa04933, hsa05010, hsa05014, hsa05016, hsa05020, hsa05120, hsa05130, hsa05132, hsa05133, hsa05134, hsa05145, hsa05146, hsa05152, hsa05160, hsa05161, hsa05162, hsa05163, hsa05164, hsa05165, hsa05167, hsa05168, hsa05169, hsa05170, hsa05200, hsa05203, hsa05205, hsa05206, hsa05210, hsa05222, hsa05416
CCL23	death	2.13461	1.10282	1.93559	2.13461	0.071998	0.38649	Yes	OID00530	P55773	Olink INFLAMMATION	v.3021	hsa04060, hsa04061, hsa04062
CD163	death	1.1091	0.578005	1.91884	1.1091	0.0742381	0.38649	Yes	OID00577	Q86VB7	Olink CARDIOVASCULAR III	v.6113
CDCP1	death	0.968121	0.478445	2.02347	0.968121	0.0612196	0.38649	Yes	OID00476	Q9H5V8	Olink INFLAMMATION	v.3021
CXCL1	death	2.57678	1.22291	2.1071	2.57678	0.0523513	0.38649	Yes	OID00404	P09341	Olink CARDIOVASCULAR II	v.5005	hsa04060, hsa04061, hsa04062, hsa04064, hsa04621, hsa04657, hsa04668, hsa05120, hsa05134, hsa05146, hsa05167, hsa05323
CXCL6	death	2.22715	1.16653	1.9092	2.22715	0.0755544	0.38649	Yes	OID00534	P80162	Olink INFLAMMATION	v.3021	hsa04060, hsa04061, hsa04062, hsa04657, hsa04668, hsa05133, hsa05323
FAS	death	1.43201	0.61889	2.31384	1.43201	0.0352673	0.38649	Yes	OID00615	P25445	Olink CARDIOVASCULAR III	v.6113	hsa01524, hsa04010, hsa04060, hsa04115, hsa04210, hsa04217, hsa04650, hsa04668, hsa04932, hsa04940, hsa05010, hsa05130, hsa05142, hsa05143, hsa05160, hsa05161, hsa05162, hsa05163, hsa05164, hsa05165, hsa05167, hsa05168, hsa05169, hsa05170, hsa05200, hsa05205, hsa05320, hsa05330, hsa05332
FGF-5	death	-0.601855	0.288848	-2.08364	-0.601855	0.0547119	0.38649	No	OID00509	P12034	Olink INFLAMMATION	v.3021	hsa04010, hsa04014, hsa04015, hsa04151, hsa04810, hsa05200, hsa05218, hsa05224, hsa05226
HO-1	death	2.27709	1.06082	2.14655	2.27709	0.0485918	0.38649	Yes	OID00432	P09601	Olink CARDIOVASCULAR II	v.5005	hsa00860, hsa01100, hsa04066, hsa04216, hsa05200, hsa05206, hsa05225, hsa05418
IL-20	death	-0.709319	0.343297	-2.0662	-0.709319	0.0565299	0.38649	No	OID00537	Q9NYY1	Olink INFLAMMATION	v.3021	hsa04060, hsa04061, hsa04630
IL-20RA	death	-0.660385	0.344777	-1.9154	-0.660385	0.0747056	0.38649	No	OID00489	Q9UHF4	Olink INFLAMMATION	v.3021	hsa04060, hsa04061, hsa04630
IL10	death	-0.914123	0.449117	-2.03538	-0.914123	0.0598781	0.38649	No	OID00528	P22301	Olink INFLAMMATION	v.3021	hsa04060, hsa04061, hsa04068, hsa04625, hsa04630, hsa04660, hsa04672, hsa05133, hsa05135, hsa05140, hsa05142, hsa05143, hsa05144, hsa05145, hsa05146, hsa05150, hsa05152, hsa05310, hsa05320, hsa05321, hsa05322, hsa05330
IL13	death	-0.712671	0.32713	-2.17856	-0.712671	0.0457263	0.38649	No	OID00525	P35225	Olink INFLAMMATION	v.3021	hsa04060, hsa04630, hsa04657, hsa04658, hsa04664, hsa05200, hsa05310, hsa05321
IL6	death	2.63972	1.38046	1.9122	2.63972	0.0751419	0.38649	Yes	OID00390	P05231	Olink CARDIOVASCULAR II	v.5005	hsa01521, hsa01523, hsa04060, hsa04061, hsa04066, hsa04068, hsa04151, hsa04218, hsa04620, hsa04621, hsa04623, hsa04625, hsa04630, hsa04640, hsa04657, hsa04659, hsa04668, hsa04672, hsa04931, hsa04932, hsa04933, hsa05010, hsa05020, hsa05130, hsa05132, hsa05133, hsa05134, hsa05135, hsa05142, hsa05143, hsa05144, hsa05146, hsa05152, hsa05161, hsa05162, hsa05163, hsa05164, hsa05166, hsa05167, hsa05168, hsa05169, hsa05200, hsa05202, hsa05321, hsa05323, hsa05332, hsa05410
LIF	death	2.31909	1.18022	1.96497	2.31909	0.0682179	0.38649	Yes	OID00547	P15018	Olink INFLAMMATION	v.3021	hsa04060, hsa04550, hsa04630, hsa04668
MMP-9	death	-1.32135	0.643107	-2.05464	-1.32135	0.0577655	0.38649	No	OID00568	P14780	Olink CARDIOVASCULAR III	v.6113	hsa01522, hsa04657, hsa04668, hsa04670, hsa04915, hsa04926, hsa05161, hsa05200, hsa05202, hsa05205, hsa05206, hsa05215, hsa05219, hsa05418
MMP12	death	1.49079	0.661936	2.25216	1.49079	0.0397225	0.38649	Yes	OID00456	P39900	Olink CARDIOVASCULAR II	v.5005
OPG	death	1.12077	0.542023	2.06775	1.12077	0.0563657	0.38649	Yes	OID00479	O00300	Olink INFLAMMATION	v.3021	hsa04060, hsa04380
OPN	death	-1.16332	0.580095	-2.00539	-1.16332	0.0633101	0.38649	No	OID00621	P10451	Olink CARDIOVASCULAR III	v.6113	hsa04151, hsa04371, hsa04510, hsa04512, hsa04620, hsa04929, hsa05165
PAR-1	death	-0.57547	0.292699	-1.96608	-0.57547	0.0680778	0.38649	No	OID00395	P25116	Olink CARDIOVASCULAR II	v.5005	hsa04015, hsa04020, hsa04024, hsa04072, hsa04080, hsa04151, hsa04610, hsa04611, hsa04810, hsa05130, hsa05200
PLC	death	-0.516971	0.252422	-2.04804	-0.516971	0.0584809	0.38649	No	OID00582	P98160	Olink CARDIOVASCULAR III	v.6113	hsa04512, hsa05161, hsa05205
SELP	death	0.890932	0.39972	2.22889	0.890932	0.0415365	0.38649	Yes	OID00574	P16109	Olink CARDIOVASCULAR III	v.6113	hsa04514, hsa05144, hsa05150
ST2	death	1.72003	0.897716	1.91601	1.72003	0.0746219	0.38649	Yes	OID00634	Q01638	Olink CARDIOVASCULAR III	v.6113	hsa04060
THPO	death	-0.524154	0.247094	-2.12127	-0.524154	0.0509703	0.38649	No	OID00452	P40225	Olink CARDIOVASCULAR II	v.5005	hsa04060, hsa04630, hsa04640
TNFRSF11A	death	-0.725535	0.356294	-2.03634	-0.725535	0.0597715	0.38649	No	OID00394	Q9Y6Q6	Olink CARDIOVASCULAR II	v.5005	hsa04060, hsa04064, hsa04380, hsa04917, hsa05323
TNFRSF13B	death	2.00212	1.02341	1.95631	2.00212	0.0693124	0.38649	Yes	OID00461	O14836	Olink CARDIOVASCULAR II	v.5005	hsa04060, hsa04672, hsa05340
TRAIL	death	1.12531	0.568903	1.97804	1.12531	0.0665938	0.38649	Yes	OID00488	P50591	Olink INFLAMMATION	v.3021	hsa04060, hsa04061, hsa04068, hsa04210, hsa04217, hsa04650, hsa05130, hsa05132, hsa05164
IL5	death	-0.77567	0.409626	-1.89361	-0.77567	0.0777294	0.390114	No	OID00559	P05113	Olink INFLAMMATION	v.3021	hsa04060, hsa04630, hsa04640, hsa04657, hsa04658, hsa04660, hsa04664, hsa04672, hsa05200, hsa05310, hsa05320, hsa05321, hsa05330
CD40-L	death	-0.581783	0.315619	-1.84331	-0.581783	0.0851317	0.408686	No	OID00382	P29965	Olink CARDIOVASCULAR II	v.5005	hsa04060, hsa04064, hsa04514, hsa04660, hsa04672, hsa05144, hsa05145, hsa05310, hsa05320, hsa05322, hsa05330, hsa05340, hsa05416
HB-EGF	death	-0.597006	0.326669	-1.82756	-0.597006	0.0875756	0.408686	No	OID00449	Q99075	Olink CARDIOVASCULAR II	v.5005	hsa01522, hsa04012, hsa04912, hsa04915, hsa04928, hsa05120, hsa05205, hsa05219
ICAM-2	death	0.898789	0.491346	1.82924	0.898789	0.0873124	0.408686	Yes	OID00646	P13598	Olink CARDIOVASCULAR III	v.6113	hsa04514, hsa04650
IL-1ra	death	-1.02277	0.555354	-1.84165	-1.02277	0.0853869	0.408686	No	OID00389	P18510	Olink CARDIOVASCULAR II	v.5005	hsa04060
IL-22 RA1	death	-0.860483	0.473453	-1.81746	-0.860483	0.0891752	0.408976	No	OID00516	Q8N6P7	Olink INFLAMMATION	v.3021	hsa04060, hsa04061, hsa04630
CHIT1	death	1.573	0.873462	1.80088	1.573	0.0918582	0.411733	Yes	OID00605	Q13231	Olink CARDIOVASCULAR III	v.6113	hsa00520, hsa01100
MCP-2	death	1.80536	1.01461	1.77936	1.80536	0.0954452	0.411733	Yes	OID00549	P80075	Olink INFLAMMATION	v.3021	hsa04060, hsa04061, hsa04062
NRTN	death	-0.601247	0.338485	-1.77629	-0.601247	0.0959678	0.411733	No	OID00548	Q99748	Olink INFLAMMATION	v.3021
TLT-2	death	0.782798	0.438677	1.78445	0.782798	0.094586	0.411733	Yes	OID00588	Q5T2D2	Olink CARDIOVASCULAR III	v.6113
CD5	death	1.34855	0.776822	1.73599	1.34855	0.103055	0.421106	Yes	OID00531	P06127	Olink INFLAMMATION	v.3021	hsa04640
GDF-2	death	-0.605609	0.348747	-1.73653	-0.605609	0.102957	0.421106	No	OID00450	Q9UK05	Olink CARDIOVASCULAR II	v.5005	hsa04060
IL-12B	death	-0.525522	0.30246	-1.73749	-0.525522	0.102782	0.421106	No	OID00523	P29460	Olink INFLAMMATION	v.3021	hsa04060, hsa04620, hsa04622, hsa04625, hsa04630, hsa04658, hsa04940, hsa05133, hsa05134, hsa05140, hsa05142, hsa05143, hsa05145, hsa05146, hsa05152, hsa05162, hsa05164, hsa05168, hsa05200, hsa05205, hsa05321, hsa05330
ITGB2	death	1.26281	0.73073	1.72815	1.26281	0.104485	0.421106	Yes	OID00565	P05107	Olink CARDIOVASCULAR III	v.6113	hsa04015, hsa04145, hsa04390, hsa04514, hsa04610, hsa04650, hsa04670, hsa04810, hsa05133, hsa05134, hsa05140, hsa05144, hsa05146, hsa05150, hsa05152, hsa05166, hsa05323, hsa05416
AXIN1	death	-0.481974	0.28212	-1.7084	-0.481974	0.108166	0.423122	No	OID00487	O15169	Olink INFLAMMATION	v.3021	hsa04310, hsa04390, hsa04550, hsa04934, hsa05010, hsa05165, hsa05200, hsa05210, hsa05213, hsa05217, hsa05224, hsa05225, hsa05226
CXCL5	death	1.70312	0.992381	1.7162	1.70312	0.1067	0.423122	Yes	OID00520	P42830	Olink INFLAMMATION	v.3021	hsa04060, hsa04061, hsa04062, hsa04657, hsa04668, hsa05133, hsa05323
NT-3	death	-0.587527	0.345644	-1.6998	-0.587527	0.109804	0.423302	No	OID00554	P20783	Olink INFLAMMATION	v.3021	hsa04010, hsa04014, hsa04151, hsa04722
HAOX1	death	-0.51829	0.311297	-1.66494	-0.51829	0.116668	0.433743	No	OID00470	Q9UJM8	Olink CARDIOVASCULAR II	v.5005	hsa00630, hsa01100, hsa04146
SLAMF1	death	-0.606397	0.365012	-1.66131	-0.606397	0.117404	0.433743	No	OID00502	Q13291	Olink INFLAMMATION	v.3021	hsa05162
TNFSF13B	death	1.38334	0.825107	1.67656	1.38334	0.114339	0.433743	Yes	OID00617	Q9Y275	Olink CARDIOVASCULAR III	v.6113	hsa04060, hsa04064, hsa04672, hsa05323
ARTN	death	-0.540207	0.328342	-1.64526	-0.540207	0.120704	0.439827	No	OID00526	Q5T4W7	Olink INFLAMMATION	v.3021
t-PA	death	1.85735	1.13587	1.63519	1.85735	0.122816	0.441475	Yes	OID00635	P00750	Olink CARDIOVASCULAR III	v.6113	hsa04371, hsa04610, hsa05202, hsa05215, hsa05418
IL2	death	-0.607219	0.389848	-1.55758	-0.607219	0.140178	0.497163	No	OID00495	P60568	Olink INFLAMMATION	v.3021	hsa04060, hsa04061, hsa04151, hsa04625, hsa04630, hsa04658, hsa04659, hsa04660, hsa04672, hsa04940, hsa05135, hsa05142, hsa05162, hsa05166, hsa05200, hsa05320, hsa05321, hsa05330, hsa05332
IL-27	death	-0.734047	0.47722	-1.53817	-0.734047	0.144832	0.506912	No	OID00402	Q8NEV9,Q14213	Olink CARDIOVASCULAR II	v.5005
MMP-2	death	-0.60435	0.395014	-1.52995	-0.60435	0.146843	0.507276	No	OID00614	P08253	Olink CARDIOVASCULAR III	v.6113	hsa01522, hsa04670, hsa04912, hsa04915, hsa04926, hsa04933, hsa05200, hsa05205, hsa05219, hsa05418
MPO	death	1.27963	0.8704	1.47016	1.27963	0.162181	0.548487	Yes	OID00600	P05164	Olink CARDIOVASCULAR III	v.6113	hsa00983, hsa04145, hsa05202, hsa05221
SERPINA12	death	0.847641	0.577612	1.46749	0.847641	0.162896	0.548487	Yes	OID00422	Q8IW75	Olink CARDIOVASCULAR II	v.5005
IL4	death	-0.567505	0.389728	-1.45615	-0.567505	0.165961	0.551822	No	OID00546	P05112	Olink INFLAMMATION	v.3021	hsa04060, hsa04151, hsa04630, hsa04640, hsa04657, hsa04658, hsa04659, hsa04660, hsa04664, hsa04672, hsa05140, hsa05200, hsa05310, hsa05320, hsa05321, hsa05330
FGF-19	death	-0.899362	0.623012	-1.44357	-0.899362	0.169419	0.556365	No	OID00545	O95750	Olink INFLAMMATION	v.3021	hsa04010, hsa04014, hsa04015, hsa04151, hsa04810, hsa05200, hsa05218, hsa05224, hsa05226
IL-18BP	death	-1.29545	0.91066	-1.42254	-1.29545	0.175331	0.55714	No	OID00640	O95998	Olink CARDIOVASCULAR III	v.6113
PON3	death	-0.526579	0.370056	-1.42297	-0.526579	0.175209	0.55714	No	OID00642	Q15166	Olink CARDIOVASCULAR III	v.6113
TFF3	death	-0.530269	0.37332	-1.42041	-0.530269	0.175939	0.55714	No	OID00573	Q07654	Olink CARDIOVASCULAR III	v.6113
CCL15	death	1.21433	0.885669	1.37109	1.21433	0.190512	0.56031	Yes	OID00629	Q16663	Olink CARDIOVASCULAR III	v.6113	hsa04060, hsa04061, hsa04062
CCL16	death	1.197	0.919767	1.30142	1.197	0.212749	0.56031	Yes	OID00654	O15467	Olink CARDIOVASCULAR III	v.6113	hsa04060, hsa04061, hsa04062
CD244	death	-0.743708	0.564843	-1.31666	-0.743708	0.207715	0.56031	No	OID00477	Q9BZW8	Olink INFLAMMATION	v.3021	hsa04650
CD40	death	-0.419285	0.297713	-1.40835	-0.419285	0.179415	0.56031	No	OID00542	P25942	Olink INFLAMMATION	v.3021	hsa04060, hsa04064, hsa04514, hsa04620, hsa04672, hsa05144, hsa05145, hsa05166, hsa05169, hsa05202, hsa05310, hsa05320, hsa05322, hsa05330, hsa05340, hsa05416
Dkk-1	death	1.19839	0.911279	1.31507	1.19839	0.208237	0.56031	Yes	OID00445	O94907	Olink CARDIOVASCULAR II	v.5005	hsa04310, hsa05010
GT	death	1.59301	1.14826	1.38733	1.59301	0.18561	0.56031	Yes	OID00454	P51161	Olink CARDIOVASCULAR II	v.5005	hsa03320
IGFBP-2	death	1.15521	0.828934	1.39361	1.15521	0.183741	0.56031	Yes	OID00650	P18065	Olink CARDIOVASCULAR III	v.6113
IL-10RB	death	-0.836788	0.64101	-1.30542	-0.836788	0.211419	0.56031	No	OID00515	Q08334	Olink INFLAMMATION	v.3021	hsa04060, hsa04061, hsa04630, hsa05145, hsa05152, hsa05163
IL-17A	death	0.971771	0.705459	1.3775	0.971771	0.188565	0.56031	Yes	OID00485	Q16552	Olink INFLAMMATION	v.3021	hsa04060, hsa04657, hsa04659, hsa05321, hsa05323
IL-4RA	death	-0.596362	0.456913	-1.3052	-0.596362	0.211493	0.56031	No	OID00387	P24394	Olink CARDIOVASCULAR II	v.5005	hsa04060, hsa04151, hsa04630, hsa04640, hsa04658, hsa04659, hsa05200, hsa05321
IL1RL2	death	-0.426144	0.321481	-1.32557	-0.426144	0.204819	0.56031	No	OID00400	Q9HB29	Olink CARDIOVASCULAR II	v.5005	hsa04060
KIM1	death	0.879275	0.643701	1.36597	0.879275	0.192081	0.56031	Yes	OID00426	Q96D42	Olink CARDIOVASCULAR II	v.5005
LDL receptor	death	0.687185	0.515671	1.3326	0.687185	0.202552	0.56031	Yes	OID00564	P01130	Olink CARDIOVASCULAR III	v.6113	hsa04144, hsa04913, hsa04925, hsa04934, hsa04979, hsa05145, hsa05160
PIgR	death	-0.431915	0.331608	-1.30249	-0.431915	0.212394	0.56031	No	OID00411	P01833	Olink CARDIOVASCULAR II	v.5005	hsa04672
PTX3	death	-0.546031	0.399202	-1.3678	-0.546031	0.191517	0.56031	No	OID00437	P26022	Olink CARDIOVASCULAR II	v.5005
TNFSF14	death	-0.450691	0.335153	-1.34473	-0.450691	0.198694	0.56031	No	OID00506	O43557	Olink INFLAMMATION	v.3021	hsa04060, hsa04061, hsa04064, hsa05168
TRANCE	death	-0.496616	0.365771	-1.35772	-0.496616	0.194627	0.56031	No	OID00521	O14788	Olink INFLAMMATION	v.3021	hsa04060, hsa04064, hsa04380, hsa04917, hsa04928, hsa05224, hsa05323
STAMBP	death	0.491024	0.386027	1.27199	0.491024	0.222742	0.580876	Yes	OID00558	O95630	Olink INFLAMMATION	v.3021	hsa04144
TIE2	death	0.509515	0.402769	1.26503	0.509515	0.225161	0.581483	Yes	OID00398	Q02763	Olink CARDIOVASCULAR II	v.5005	hsa04010, hsa04014, hsa04015, hsa04066, hsa04151, hsa05323
GIF	death	1.17767	0.951902	1.23717	1.17767	0.235042	0.601165	Yes	OID00407	P27352	Olink CARDIOVASCULAR II	v.5005	hsa04977
IL-2RB	death	1.02919	0.841842	1.22254	1.02919	0.240364	0.601422	Yes	OID00492	P14784	Olink INFLAMMATION	v.3021	hsa04060, hsa04061, hsa04144, hsa04151, hsa04630, hsa04658, hsa04659, hsa05162, hsa05166, hsa05200, hsa05202
MCP-3	death	0.950962	0.780563	1.2183	0.950962	0.241925	0.601422	Yes	OID00474	P80098	Olink INFLAMMATION	v.3021	hsa04060, hsa04061, hsa04062, hsa04657
ST1A1	death	-0.39006	0.317656	-1.22793	-0.39006	0.238393	0.601422	No	OID00557	P50225	Olink INFLAMMATION	v.3021	hsa05204
Flt3L	death	1.37806	1.13691	1.21211	1.37806	0.244217	0.601498	Yes	OID00533	P49771	Olink INFLAMMATION	v.3021	hsa04010, hsa04014, hsa04151, hsa04640, hsa05200
CD8A	death	-0.42611	0.362397	-1.17581	-0.42611	0.257996	0.613606	No	OID05124	P01732	Olink INFLAMMATION	v.3021	hsa04514, hsa04612, hsa04640, hsa04660, hsa05135, hsa05340
CX3CL1	death	0.860274	0.73594	1.16895	0.860274	0.260667	0.613606	Yes	OID00552	P78423	Olink INFLAMMATION	v.3021	hsa04060, hsa04061, hsa04062, hsa04668, hsa05163
CXCL16	death	1.2692	1.06939	1.18685	1.2692	0.253746	0.613606	Yes	OID00601	Q9H2A7	Olink CARDIOVASCULAR III	v.6113	hsa04060, hsa04062
ITGB1BP2	death	-0.312741	0.265269	-1.17896	-0.312741	0.256779	0.613606	No	OID00443	Q9UKP3	Olink CARDIOVASCULAR II	v.5005
MMP-3	death	0.89275	0.760806	1.17343	0.89275	0.258921	0.613606	Yes	OID00644	P08254	Olink CARDIOVASCULAR III	v.6113	hsa04657, hsa04668, hsa05202, hsa05215, hsa05323
OSM	death	0.895607	0.772812	1.15889	0.895607	0.264617	0.617439	Yes	OID00494	P13725	Olink INFLAMMATION	v.3021	hsa04060, hsa04151, hsa04630
CHI3L1	death	1.79591	1.60313	1.12025	1.79591	0.280223	0.648167	Yes	OID00633	P36222	Olink CARDIOVASCULAR III	v.6113
Ep-CAM	death	1.52028	1.37846	1.10289	1.52028	0.287456	0.65796	Yes	OID00610	P16422	Olink CARDIOVASCULAR III	v.6113
HSP 27	death	1.16634	1.06765	1.09244	1.16634	0.291877	0.65796	Yes	OID00465	P04792	Olink CARDIOVASCULAR II	v.5005	hsa04010, hsa04370, hsa05146
SLAMF7	death	0.624024	0.568896	1.0969	0.624024	0.289982	0.65796	Yes	OID00383	Q9NQ25	Olink CARDIOVASCULAR II	v.5005
GDNF	death	-0.369456	0.353039	-1.0465	-0.369456	0.3119	0.687747	No	OID00475	P39905	Olink INFLAMMATION	v.3021
IL-10RA	death	-0.265228	0.255365	-1.03862	-0.265228	0.315433	0.687747	No	OID00508	Q13651	Olink INFLAMMATION	v.3021	hsa04060, hsa04061, hsa04630, hsa05145, hsa05152, hsa05163
SELE	death	0.8279	0.790291	1.04759	0.8279	0.311416	0.687747	Yes	OID00596	P16581	Olink CARDIOVASCULAR III	v.6113	hsa04514, hsa04668, hsa04933, hsa05143, hsa05144, hsa05418
TRAIL-R2	death	-0.633732	0.608025	-1.04228	-0.633732	0.313791	0.687747	No	OID00396	O14763	Olink CARDIOVASCULAR II	v.5005	hsa04060, hsa04061, hsa04115, hsa04210, hsa04217, hsa04650, hsa05130, hsa05132, hsa05164
FGF-23	death	1.57171	1.5224	1.03239	1.57171	0.318248	0.688244	Yes	OID00415	Q9GZV9	Olink CARDIOVASCULAR II	v.5005	hsa04010, hsa04014, hsa04015, hsa04151, hsa04810, hsa04928, hsa05200, hsa05218, hsa05224, hsa05226
IGFBP-7	death	0.611438	0.596855	1.02443	0.611438	0.321869	0.690461	Yes	OID00638	Q16270	Olink CARDIOVASCULAR III	v.6113
THBS2	death	0.436856	0.433513	1.00771	0.436856	0.329573	0.701331	Yes	OID00427	P35442	Olink CARDIOVASCULAR II	v.5005	hsa04145, hsa04151, hsa04510, hsa04512, hsa05144, hsa05165
MCP-1	death	0.804003	0.802425	1.00197	0.804003	0.33225	0.701417	Yes	OID00484	P13500	Olink INFLAMMATION	v.3021	hsa04060, hsa04061, hsa04062, hsa04621, hsa04657, hsa04668, hsa04933, hsa05135, hsa05142, hsa05144, hsa05163, hsa05164, hsa05168, hsa05323, hsa05418
CPA1	death	1.12991	1.14368	0.987963	1.12991	0.33884	0.709697	Yes	OID00624	P15085	Olink CARDIOVASCULAR III	v.6113	hsa04972, hsa04974
U-PAR	death	-0.330775	0.337258	-0.980775	-0.330775	0.342259	0.711256	No	OID00620	Q03405	Olink CARDIOVASCULAR III	v.6113	hsa04610, hsa05205
BLM hydrolase	death	-0.419032	0.437182	-0.958484	-0.419032	0.353014	0.727921	No	OID00581	Q13867	Olink CARDIOVASCULAR III	v.6113
hOSCAR	death	-0.597606	0.639277	-0.934814	-0.597606	0.36469	0.740516	No	OID00460	Q8IYS5	Olink CARDIOVASCULAR II	v.5005	hsa04380
PDGF subunit B	death	-0.246332	0.262972	-0.936723	-0.246332	0.363739	0.740516	No	OID00401	P01127	Olink CARDIOVASCULAR II	v.5005	hsa01521, hsa04010, hsa04014, hsa04015, hsa04020, hsa04072, hsa04151, hsa04510, hsa04540, hsa04630, hsa04810, hsa05167, hsa05200, hsa05206, hsa05211, hsa05214, hsa05215, hsa05218, hsa05231, hsa05418
CCL11	death	0.618767	0.670042	0.923475	0.618767	0.370377	0.743657	Yes	OID00505	P51671	Olink INFLAMMATION	v.3021	hsa04060, hsa04061, hsa04062, hsa04657, hsa05310
MCP-4	death	0.948708	1.03113	0.920069	0.948708	0.372097	0.743657	Yes	OID00504	Q99616	Olink INFLAMMATION	v.3021	hsa04060, hsa04061, hsa04062, hsa04064
MEPE	death	0.798883	0.873017	0.915084	0.798883	0.374624	0.743657	Yes	OID00132	Q9NQ76	Olink CARDIOVASCULAR III	v.6113
TNFRSF9	death	0.566825	0.636735	0.890207	0.566825	0.38741	0.763341	Yes	OID00553	Q07011	Olink INFLAMMATION	v.3021	hsa04060
CA5A	death	-0.52526	0.600364	-0.874903	-0.52526	0.39542	0.763515	No	OID00464	P35218	Olink CARDIOVASCULAR II	v.5005	hsa00910, hsa01100
COL1A1	death	0.355007	0.409747	0.866404	0.355007	0.399915	0.763515	Yes	OID00641	P02452	Olink CARDIOVASCULAR III	v.6113	hsa04151, hsa04510, hsa04512, hsa04611, hsa04926, hsa04933, hsa04974, hsa05146, hsa05165, hsa05205
IL-17RA	death	-0.616232	0.704991	-0.8741	-0.616232	0.395843	0.763515	No	OID00566	Q96F46	Olink CARDIOVASCULAR III	v.6113	hsa04060, hsa04657
IL-1RT2	death	0.741418	0.858195	0.863928	0.741418	0.401232	0.763515	Yes	OID00627	P27930	Olink CARDIOVASCULAR III	v.6113	hsa04060, hsa04640, hsa05146, hsa05166, hsa05202, hsa05215, hsa05418
PD-L2	death	0.474049	0.549452	0.862766	0.474049	0.40185	0.763515	Yes	OID00458	Q9BQ51	Olink CARDIOVASCULAR II	v.5005	hsa04514
AMBP	death	-0.525612	0.624971	-0.841018	-0.525612	0.413544	0.774668	No	OID00430	P02760	Olink CARDIOVASCULAR II	v.5005
CTSL1	death	-0.482045	0.572	-0.842737	-0.482045	0.412612	0.774668	No	OID00459	P07711	Olink CARDIOVASCULAR II	v.5005	hsa04140, hsa04142, hsa04145, hsa04210, hsa04612, hsa05205, hsa05323, hsa05418
Gal-4	death	0.654971	0.790895	0.828139	0.654971	0.420573	0.782325	Yes	OID00626	P56470	Olink CARDIOVASCULAR III	v.6113
DECR1	death	0.605505	0.748218	0.809263	0.605505	0.431014	0.790688	Yes	OID00424	Q16698	Olink CARDIOVASCULAR II	v.5005
LIF-R	death	0.604831	0.74308	0.813951	0.604831	0.428406	0.790688	Yes	OID00511	P42702	Olink INFLAMMATION	v.3021	hsa04060, hsa04550, hsa04630
IL-17C	death	-0.339758	0.43129	-0.78777	-0.339758	0.443102	0.801804	No	OID00483	Q9P0M4	Olink INFLAMMATION	v.3021	hsa04060, hsa04657
SCGB3A2	death	0.975038	1.2298	0.792844	0.975038	0.44023	0.801804	Yes	OID00636	Q96PL1	Olink CARDIOVASCULAR III	v.6113
BMP-6	death	-0.300095	0.397733	-0.754514	-0.300095	0.462223	0.805816	No	OID00379	P22004	Olink CARDIOVASCULAR II	v.5005	hsa04060, hsa04350, hsa04390, hsa04913
CCL19	death	1.19052	1.63297	0.729053	1.19052	0.477199	0.805816	Yes	OID00513	Q99731	Olink INFLAMMATION	v.3021	hsa04060, hsa04061, hsa04062, hsa04064
CCL24	death	0.755548	0.97682	0.773477	0.755548	0.451258	0.805816	Yes	OID00592	O00175	Olink CARDIOVASCULAR III	v.6113	hsa04060, hsa04061, hsa04062
CCL28	death	-0.192345	0.266352	-0.722148	-0.192345	0.481311	0.805816	No	OID00539	Q9NRJ3	Olink INFLAMMATION	v.3021	hsa04060, hsa04061, hsa04062, hsa04672
CNTN1	death	-0.282754	0.391874	-0.721543	-0.282754	0.481672	0.805816	No	OID00586	Q12860	Olink CARDIOVASCULAR III	v.6113	hsa04514
CPB1	death	0.96064	1.2754	0.753209	0.96064	0.462983	0.805816	Yes	OID00632	P15086	Olink CARDIOVASCULAR III	v.6113	hsa04972, hsa04974
Gal-9	death	-1.45895	1.96465	-0.742599	-1.45895	0.469195	0.805816	No	OID00406	O00182	Olink CARDIOVASCULAR II	v.5005
IL-1RT1	death	0.43938	0.585752	0.750113	0.43938	0.464791	0.805816	Yes	OID00613	P14778	Olink CARDIOVASCULAR III	v.6113	hsa04010, hsa04060, hsa04064, hsa04380, hsa04640, hsa04659, hsa04750, hsa05130, hsa05131, hsa05146, hsa05163, hsa05166, hsa05418
IL16	death	0.679071	0.886843	0.765717	0.679071	0.455725	0.805816	Yes	OID00434	Q14005	Olink CARDIOVASCULAR II	v.5005	hsa04060
PDGF subunit A	death	0.425556	0.566117	0.751711	0.425556	0.463857	0.805816	Yes	OID00648	P04085	Olink CARDIOVASCULAR III	v.6113	hsa01521, hsa04010, hsa04014, hsa04015, hsa04020, hsa04072, hsa04151, hsa04510, hsa04540, hsa04630, hsa04810, hsa05200, hsa05202, hsa05206, hsa05214, hsa05215, hsa05218, hsa05231, hsa05418
TNFB	death	0.398475	0.542475	0.73455	0.398475	0.473941	0.805816	Yes	OID00561	P01374	Olink INFLAMMATION	v.3021	hsa04060, hsa04061, hsa04064, hsa04668, hsa04940, hsa05166, hsa05168
TNFRSF10C	death	0.578273	0.783387	0.73817	0.578273	0.471803	0.805816	Yes	OID00594	O14798	Olink CARDIOVASCULAR III	v.6113	hsa04060, hsa04061
CTSZ	death	-0.274178	0.386617	-0.709173	-0.274178	0.489094	0.813119	No	OID00643	Q9UBR2	Olink CARDIOVASCULAR III	v.6113	hsa04142, hsa04210
ANGPT1	death	-0.386341	0.580104	-0.665986	-0.386341	0.515532	0.826429	No	OID00380	Q15389	Olink CARDIOVASCULAR II	v.5005	hsa04010, hsa04014, hsa04015, hsa04066, hsa04151, hsa05323
CASP-8	death	0.201459	0.303202	0.664439	0.201459	0.516494	0.826429	Yes	OID00550	Q14790	Olink INFLAMMATION	v.3021	hsa01524, hsa04115, hsa04210, hsa04215, hsa04217, hsa04620, hsa04621, hsa04622, hsa04625, hsa04657, hsa04668, hsa04932, hsa05010, hsa05016, hsa05130, hsa05132, hsa05134, hsa05142, hsa05145, hsa05152, hsa05160, hsa05161, hsa05162, hsa05163, hsa05164, hsa05165, hsa05167, hsa05168, hsa05169, hsa05170, hsa05200, hsa05203, hsa05416
CCL17	death	0.362695	0.551996	0.657061	0.362695	0.521096	0.826429	Yes	OID00439	Q92583	Olink CARDIOVASCULAR II	v.5005	hsa04060, hsa04061, hsa04062, hsa04625, hsa04657
GRN	death	-0.205165	0.304692	-0.673351	-0.205165	0.510967	0.826429	No	OID00579	P28799	Olink CARDIOVASCULAR III	v.6113
IL-18R1	death	-0.677566	1.02653	-0.660057	-0.677566	0.519225	0.826429	No	OID00517	Q13478	Olink INFLAMMATION	v.3021	hsa04060, hsa04061, hsa04668, hsa05321
LTBR	death	0.315409	0.477679	0.660295	0.315409	0.519076	0.826429	Yes	OID00583	P36941	Olink CARDIOVASCULAR III	v.6113	hsa04060, hsa04061, hsa04064, hsa04066, hsa04672, hsa05166, hsa05203
SCF	death	-0.653861	0.997212	-0.655689	-0.653861	0.521955	0.826429	No	OID00408	P21583	Olink CARDIOVASCULAR II	v.5005	hsa04010, hsa04014, hsa04015, hsa04072, hsa04151, hsa04640, hsa04916, hsa05200
VSIG2	death	-0.371785	0.553068	-0.672222	-0.371785	0.511664	0.826429	No	OID00429	Q96IQ7	Olink CARDIOVASCULAR II	v.5005
MMP-1	death	0.636624	0.99367	0.64068	0.636624	0.531397	0.83148	Yes	OID00510	P03956	Olink INFLAMMATION	v.3021	hsa03320, hsa04657, hsa04926, hsa05200, hsa05219, hsa05323
vWF	death	0.26749	0.414668	0.645071	0.26749	0.528625	0.83148	Yes	OID00651	P04275	Olink CARDIOVASCULAR III	v.6113	hsa04151, hsa04510, hsa04512, hsa04610, hsa04611, hsa05165
PGF	death	-0.476552	0.756947	-0.629572	-0.476552	0.538447	0.837584	No	OID00384	P49763	Olink CARDIOVASCULAR II	v.5005	hsa04010, hsa04014, hsa04015, hsa04151, hsa04510, hsa05200
ADM	death	-0.387157	0.643521	-0.601623	-0.387157	0.55641	0.856625	No	OID00381	P35318	Olink CARDIOVASCULAR II	v.5005	hsa04080, hsa04270
PSP-D	death	-0.300303	0.500076	-0.600515	-0.300303	0.557128	0.856625	No	OID00608	P35247	Olink CARDIOVASCULAR III	v.6113	hsa04145
CD93	death	0.334096	0.56878	0.587391	0.334096	0.565679	0.859836	Yes	OID00639	Q9NPY3	Olink CARDIOVASCULAR III	v.6113
EN-RAGE	death	0.506915	0.863	0.587387	0.506915	0.565682	0.859836	Yes	OID00541	P80511	Olink INFLAMMATION	v.3021
ADAM-TS13	death	0.29827	0.517411	0.576466	0.29827	0.572849	0.86343	Yes	OID00385	Q76LX8	Olink CARDIOVASCULAR II	v.5005
FABP2	death	-0.810578	1.42459	-0.56899	-0.810578	0.577784	0.86343	No	OID00451	P12104	Olink CARDIOVASCULAR II	v.5005	hsa03320, hsa04975
IGFBP-1	death	0.542515	0.949925	0.571113	0.542515	0.57638	0.86343	Yes	OID00604	P08833	Olink CARDIOVASCULAR III	v.6113
PAPPA	death	-0.235041	0.419503	-0.560284	-0.235041	0.583557	0.867186	No	OID00421	Q13219	Olink CARDIOVASCULAR II	v.5005
LOX-1	death	0.365535	0.673665	0.542606	0.365535	0.595372	0.870434	Yes	OID00405	P78380	Olink CARDIOVASCULAR II	v.5005	hsa03320, hsa04145
PECAM-1	death	0.29601	0.545816	0.542326	0.29601	0.59556	0.870434	Yes	OID00652	P16284	Olink CARDIOVASCULAR III	v.6113	hsa04514, hsa04670, hsa05144, hsa05418
VEGFD	death	-0.420296	0.766701	-0.548187	-0.420296	0.591629	0.870434	No	OID00468	O43915	Olink CARDIOVASCULAR II	v.5005	hsa04010, hsa04014, hsa04015, hsa04151, hsa04510, hsa04668, hsa04926, hsa04933, hsa05200
GLO1	death	-0.396954	0.788527	-0.503413	-0.396954	0.621986	0.889585	No	OID00419	Q04760	Olink CARDIOVASCULAR II	v.5005	hsa00620, hsa01100
Notch 3	death	0.203577	0.408408	0.498466	0.203577	0.625385	0.889585	Yes	OID00584	Q9UM47	Olink CARDIOVASCULAR III	v.6113	hsa01522, hsa04330, hsa04371, hsa04658, hsa04919, hsa05165, hsa05200, hsa05206, hsa05224
PI3	death	0.360677	0.720864	0.500341	0.360677	0.624096	0.889585	Yes	OID00609	P19957	Olink CARDIOVASCULAR III	v.6113
SPON2	death	-0.382441	0.761356	-0.502315	-0.382441	0.622739	0.889585	No	OID00416	Q9BUD6	Olink CARDIOVASCULAR II	v.5005
TNFRSF14	death	0.242342	0.482372	0.502397	0.242342	0.622683	0.889585	Yes	OID00563	Q92956	Olink CARDIOVASCULAR III	v.6113	hsa04060, hsa04061, hsa05168
AP-N	death	-0.322073	0.679514	-0.473975	-0.322073	0.642343	0.892235	No	OID00611	P15144	Olink CARDIOVASCULAR III	v.6113	hsa00480, hsa01100, hsa04614, hsa04640
LAP TGF-beta-1	death	0.21723	0.460652	0.471571	0.21723	0.644019	0.892235	Yes	OID00480	P01137	Olink INFLAMMATION	v.3021	hsa04010, hsa04060, hsa04068, hsa04110, hsa04218, hsa04350, hsa04380, hsa04390, hsa04659, hsa04672, hsa04926, hsa04932, hsa04933, hsa05140, hsa05142, hsa05144, hsa05145, hsa05146, hsa05152, hsa05161, hsa05166, hsa05200, hsa05205, hsa05210, hsa05211, hsa05212, hsa05220, hsa05225, hsa05226, hsa05321, hsa05323, hsa05410, hsa05414
NT-proBNP	death	1.11406	2.29859	0.48467	1.11406	0.634912	0.892235	Yes	OID00131		Olink CARDIOVASCULAR III	v.6113
PCSK9	death	0.348466	0.735272	0.473928	0.348466	0.642376	0.892235	Yes	OID00619	Q8NBP7	Olink CARDIOVASCULAR III	v.6113	hsa04979
TNFRSF10A	death	0.351617	0.717178	0.490279	0.351617	0.63103	0.892235	Yes	OID00391	O00220	Olink CARDIOVASCULAR II	v.5005	hsa04060, hsa04061, hsa04115, hsa04210, hsa04217, hsa04650, hsa05130, hsa05132, hsa05164
ACE2	death	0.292577	0.669902	0.436746	0.292577	0.668517	0.904692	Yes	OID00457	Q9BYF1	Olink CARDIOVASCULAR II	v.5005	hsa04614, hsa04974
AGRP	death	0.449147	1.06862	0.420308	0.449147	0.68022	0.904692	Yes	OID00448	O00253	Olink CARDIOVASCULAR II	v.5005	hsa04920
CD4	death	0.360543	0.809184	0.445564	0.360543	0.662276	0.904692	Yes	OID00466	P01730	Olink CARDIOVASCULAR II	v.5005	hsa04060, hsa04514, hsa04612, hsa04640, hsa04658, hsa04659, hsa04660, hsa05135, hsa05166, hsa05170, hsa05235, hsa05340
CTRC	death	0.265582	0.617343	0.430201	0.265582	0.673166	0.904692	Yes	OID00414	Q99895	Olink CARDIOVASCULAR II	v.5005
DCN	death	-0.212022	0.4913	-0.431553	-0.212022	0.672205	0.904692	No	OID00444	P07585	Olink CARDIOVASCULAR II	v.5005	hsa04350, hsa05205
PARP-1	death	0.314334	0.697913	0.450391	0.314334	0.65887	0.904692	Yes	OID00469	P09874	Olink CARDIOVASCULAR II	v.5005	hsa03410, hsa04064, hsa04210, hsa04217
PSGL-1	death	0.214318	0.505365	0.424085	0.214318	0.677523	0.904692	Yes	OID00438	Q14242	Olink CARDIOVASCULAR II	v.5005	hsa04514, hsa05150
SOD2	death	0.630113	1.48148	0.425326	0.630113	0.676638	0.904692	Yes	OID00413	P04179	Olink CARDIOVASCULAR II	v.5005	hsa04068, hsa04146, hsa04211, hsa04213, hsa05016
CDH5	death	0.136254	0.349217	0.390171	0.136254	0.701895	0.919724	Yes	OID00587	P33151	Olink CARDIOVASCULAR III	v.6113	hsa04514, hsa04670, hsa05418
IL18	death	0.348004	0.880759	0.395118	0.348004	0.698317	0.919724	Yes	OID00409	Q14116	Olink CARDIOVASCULAR II	v.5005	hsa04060, hsa04061, hsa04621, hsa04623, hsa05130, hsa05131, hsa05132, hsa05134, hsa05135, hsa05143, hsa05144, hsa05152, hsa05164, hsa05321, hsa05323
RAGE	death	-0.366436	0.936582	-0.391248	-0.366436	0.701115	0.919724	No	OID00412	Q15109	Olink CARDIOVASCULAR II	v.5005	hsa04933, hsa05010
XCL1	death	0.17108	0.455569	0.375531	0.17108	0.712523	0.929074	Yes	OID00433	P47992	Olink CARDIOVASCULAR II	v.5005	hsa04060, hsa04061, hsa04062
4E-BP1	death	0.295545	1.05619	0.279821	0.295545	0.783436	0.935412	Yes	OID00536	Q13541	Olink INFLAMMATION	v.3021	hsa01521, hsa03013, hsa04012, hsa04066, hsa04150, hsa04151, hsa04152, hsa04211, hsa04218, hsa05163, hsa05165, hsa05168, hsa05221, hsa05231
CCL25	death	-0.167332	0.663242	-0.252294	-0.167332	0.804238	0.935412	No	OID00551	O15444	Olink INFLAMMATION	v.3021	hsa04060, hsa04061, hsa04062, hsa04672
CCL3	death	-0.361231	1.39266	-0.259382	-0.361231	0.798867	0.935412	No	OID00440	P10147	Olink CARDIOVASCULAR II	v.5005	hsa04060, hsa04061, hsa04062, hsa04620, hsa05142, hsa05163, hsa05323
CD6	death	0.19288	0.580504	0.332263	0.19288	0.744288	0.935412	Yes	OID00499	P30203	Olink INFLAMMATION	v.3021	hsa04514
CD84	death	-0.117987	0.400658	-0.294484	-0.117987	0.772425	0.935412	No	OID00420	Q9UIB8	Olink CARDIOVASCULAR II	v.5005
CEACAM8	death	0.307537	1.10384	0.278607	0.307537	0.784351	0.935412	Yes	OID00436	P31997	Olink CARDIOVASCULAR II	v.5005
CSF-1	death	0.155153	0.496988	0.312186	0.155153	0.759197	0.935412	Yes	OID00562	P09603	Olink INFLAMMATION	v.3021	hsa04010, hsa04014, hsa04015, hsa04060, hsa04061, hsa04151, hsa04380, hsa04640, hsa04668, hsa05010, hsa05323
CST5	death	0.19635	0.725488	0.270645	0.19635	0.790352	0.935412	Yes	OID00491	P28325	Olink INFLAMMATION	v.3021	hsa04970
CTSD	death	0.104418	0.334003	0.312627	0.104418	0.758868	0.935412	Yes	OID00622	P07339	Olink CARDIOVASCULAR III	v.6113	hsa04071, hsa04140, hsa04142, hsa04210, hsa04915, hsa05152
FGF-21	death	0.655757	1.97451	0.332111	0.655757	0.744401	0.935412	Yes	OID00410	Q9NSA1	Olink CARDIOVASCULAR II	v.5005	hsa04010, hsa04014, hsa04015, hsa04151, hsa04714, hsa04810, hsa05200, hsa05218, hsa05224, hsa05226
GP6	death	0.229801	0.737064	0.311779	0.229801	0.7595	0.935412	Yes	OID05026	Q9HCN6	Olink CARDIOVASCULAR III	v.6113	hsa04512, hsa04611
HGF	death	0.151765	0.461386	0.328933	0.151765	0.746754	0.935412	Yes	OID00522	P14210	Olink INFLAMMATION	v.3021	hsa01521, hsa04010, hsa04014, hsa04015, hsa04151, hsa04510, hsa05144, hsa05200, hsa05205, hsa05211, hsa05218, hsa05223, hsa05225, hsa05226
IL-24	death	0.218497	0.617333	0.353937	0.218497	0.728312	0.935412	Yes	OID00524	Q13007	Olink INFLAMMATION	v.3021	hsa04060, hsa04061, hsa04630
IL-6RA	death	0.21002	0.694188	0.30254	0.21002	0.766395	0.935412	Yes	OID00602	P08887	Olink CARDIOVASCULAR III	v.6113	hsa01521, hsa04060, hsa04061, hsa04066, hsa04151, hsa04630, hsa04640, hsa04659, hsa04932, hsa05163, hsa05200
IL2-RA	death	0.249264	0.733928	0.339631	0.249264	0.738843	0.935412	Yes	OID00570	P01589	Olink CARDIOVASCULAR III	v.6113	hsa04060, hsa04061, hsa04144, hsa04151, hsa04630, hsa04640, hsa04658, hsa04659, hsa05162, hsa05166, hsa05200
LPL	death	-0.34658	1.00469	-0.344962	-0.34658	0.734912	0.935412	No	OID00446	P06858	Olink CARDIOVASCULAR II	v.5005	hsa00561, hsa03320, hsa04979, hsa05010
MMP-10	death	-0.206811	0.714713	-0.289362	-0.206811	0.776266	0.935412	No	OID00527	P09238	Olink INFLAMMATION	v.3021
PD-L1	death	0.187067	0.567924	0.329387	0.187067	0.746417	0.935412	Yes	OID00518	Q9NZQ7	Olink INFLAMMATION	v.3021	hsa04514, hsa05235
PGLYRP1	death	0.497398	1.67663	0.296665	0.497398	0.770791	0.935412	Yes	OID00623	O75594	Olink CARDIOVASCULAR III	v.6113
PRSS8	death	0.206803	0.824253	0.250897	0.206803	0.805298	0.935412	Yes	OID00447	Q16651	Olink CARDIOVASCULAR II	v.5005
SHPS-1	death	-0.179285	0.701364	-0.255624	-0.179285	0.801714	0.935412	No	OID00628	P78324	Olink CARDIOVASCULAR III	v.6113	hsa04380
TF	death	-0.148791	0.51189	-0.290671	-0.148791	0.775283	0.935412	No	OID00399	P13726	Olink CARDIOVASCULAR II	v.5005	hsa04610, hsa04933
TIMP4	death	0.10333	0.329671	0.313436	0.10333	0.758266	0.935412	Yes	OID00585	Q99727	Olink CARDIOVASCULAR III	v.6113
TM	death	-0.157741	0.622752	-0.253297	-0.157741	0.803478	0.935412	No	OID00428	P07204	Olink CARDIOVASCULAR II	v.5005	hsa04610, hsa04933, hsa05418
uPA	death	0.262558	0.961779	0.272992	0.262558	0.788582	0.935412	Yes	OID00481	P00749	Olink INFLAMMATION	v.3021	hsa04064, hsa04610, hsa05202, hsa05205, hsa05206, hsa05215
GDF-15	death	0.148914	0.646047	0.2305	0.148914	0.820817	0.943919	Yes	OID00595	Q99988	Olink CARDIOVASCULAR III	v.6113	hsa04060
IFN-gamma	death	-0.068369	0.309757	-0.220718	-0.068369	0.828288	0.943919	No	OID05547	P01579	Olink INFLAMMATION	v.3021	hsa03050, hsa04060, hsa04066, hsa04217, hsa04350, hsa04380, hsa04612, hsa04630, hsa04650, hsa04657, hsa04658, hsa04659, hsa04660, hsa04940, hsa05140, hsa05142, hsa05143, hsa05144, hsa05145, hsa05146, hsa05152, hsa05160, hsa05164, hsa05168, hsa05200, hsa05235, hsa05321, hsa05322, hsa05323, hsa05330, hsa05332, hsa05418
PRSS27	death	0.193463	0.831883	0.23256	0.193463	0.819246	0.943919	Yes	OID00397	Q9BQR3	Olink CARDIOVASCULAR II	v.5005
SRC	death	-0.066216	0.299521	-0.221073	-0.066216	0.828017	0.943919	No	OID00388	P12931	Olink CARDIOVASCULAR II	v.5005	hsa01521, hsa01522, hsa04012, hsa04015, hsa04062, hsa04137, hsa04144, hsa04360, hsa04370, hsa04510, hsa04520, hsa04530, hsa04540, hsa04611, hsa04625, hsa04750, hsa04810, hsa04912, hsa04915, hsa04917, hsa04919, hsa04926, hsa05120, hsa05130, hsa05131, hsa05135, hsa05152, hsa05161, hsa05163, hsa05167, hsa05168, hsa05203, hsa05205, hsa05219, hsa05418
TNF-R1	death	0.0974849	0.447172	0.218003	0.0974849	0.830365	0.943919	Yes	OID00649	P19438	Olink CARDIOVASCULAR III	v.6113	hsa04010, hsa04060, hsa04061, hsa04064, hsa04071, hsa04150, hsa04210, hsa04215, hsa04217, hsa04380, hsa04668, hsa04920, hsa04931, hsa04932, hsa05010, hsa05014, hsa05130, hsa05131, hsa05132, hsa05142, hsa05145, hsa05152, hsa05160, hsa05163, hsa05164, hsa05165, hsa05166, hsa05167, hsa05168, hsa05170, hsa05418
LEP	death	-0.299933	1.52328	-0.1969	-0.299933	0.846549	0.958222	No	OID00463	P41159	Olink CARDIOVASCULAR II	v.5005	hsa04060, hsa04080, hsa04152, hsa04630, hsa04920, hsa04932
Gal-3	death	0.113904	0.601598	0.189336	0.113904	0.852368	0.960719	Yes	OID00578	P17931	Olink CARDIOVASCULAR III	v.6113
DLK-1	death	0.088287	0.532294	0.165862	0.088287	0.870481	0.973325	Yes	OID00598	P80370	Olink CARDIOVASCULAR III	v.6113
IL-1 alpha	death	0.0930763	0.568166	0.163819	0.0930763	0.872061	0.973325	Yes	OID00493	P01583	Olink INFLAMMATION	v.3021	hsa04010, hsa04060, hsa04217, hsa04218, hsa04380, hsa04640, hsa04932, hsa04933, hsa04940, hsa05010, hsa05020, hsa05133, hsa05140, hsa05152, hsa05162, hsa05164, hsa05321, hsa05323, hsa05332, hsa05418
SIRT2	death	-0.0541924	0.337376	-0.160629	-0.0541924	0.874529	0.973325	No	OID00538	Q8IXJ6	Olink INFLAMMATION	v.3021	hsa00760, hsa01100
JAM-A	death	0.0853531	0.569145	0.149967	0.0853531	0.882788	0.978424	Yes	OID00625	Q9Y624	Olink CARDIOVASCULAR III	v.6113	hsa04514, hsa04530, hsa04670, hsa05120
ALCAM	death	-0.157429	1.10374	-0.142632	-0.157429	0.888479	0.979977	No	OID00572	Q13740	Olink CARDIOVASCULAR III	v.6113	hsa04514
CCL4	death	0.125235	1.04608	0.119719	0.125235	0.906295	0.979977	Yes	OID00498	P13236	Olink INFLAMMATION	v.3021	hsa04060, hsa04061, hsa04062, hsa04064, hsa04620, hsa04623, hsa05163
IDUA	death	0.127327	1.03466	0.123061	0.127327	0.903693	0.979977	Yes	OID00393	P35475	Olink CARDIOVASCULAR II	v.5005	hsa00531, hsa01100, hsa04142
MB	death	-0.19512	1.59113	-0.122629	-0.19512	0.904029	0.979977	No	OID00616	P02144	Olink CARDIOVASCULAR III	v.6113
MERTK	death	0.0525043	0.407829	0.128741	0.0525043	0.899273	0.979977	Yes	OID00425	Q12866	Olink CARDIOVASCULAR II	v.5005
TGF-alpha	death	-0.0978853	0.722369	-0.135506	-0.0978853	0.894014	0.979977	No	OID00503	P01135	Olink INFLAMMATION	v.3021	hsa01521, hsa04010, hsa04012, hsa04014, hsa04151, hsa04915, hsa05200, hsa05210, hsa05211, hsa05212, hsa05214, hsa05215, hsa05223, hsa05225
DNER	death	0.0647117	0.623391	0.103806	0.0647117	0.918699	0.980468	Yes	OID01213	Q8NFT8	Olink INFLAMMATION	v.3021
EPHB4	death	0.0938434	0.858624	0.109295	0.0938434	0.914417	0.980468	Yes	OID00569	P54760	Olink CARDIOVASCULAR III	v.6113	hsa04360
MMP7	death	0.0558338	0.584618	0.0955048	0.0558338	0.925178	0.980468	Yes	OID00441	P09237	Olink CARDIOVASCULAR II	v.5005	hsa04310, hsa05166
TNF	death	0.0745243	0.758199	0.0982912	0.0745243	0.923002	0.980468	Yes	OID05548	P01375	Olink INFLAMMATION	v.3021	hsa01523, hsa04010, hsa04060, hsa04061, hsa04064, hsa04071, hsa04150, hsa04210, hsa04217, hsa04350, hsa04380, hsa04612, hsa04620, hsa04621, hsa04622, hsa04625, hsa04640, hsa04650, hsa04657, hsa04660, hsa04664, hsa04668, hsa04920, hsa04930, hsa04931, hsa04932, hsa04933, hsa04940, hsa05010, hsa05014, hsa05020, hsa05130, hsa05131, hsa05132, hsa05133, hsa05134, hsa05135, hsa05140, hsa05142, hsa05143, hsa05144, hsa05145, hsa05146, hsa05152, hsa05160, hsa05161, hsa05163, hsa05164, hsa05165, hsa05166, hsa05168, hsa05169, hsa05170, hsa05205, hsa05310, hsa05321, hsa05322, hsa05323, hsa05330, hsa05332, hsa05410, hsa05414, hsa05418
TR-AP	death	-0.091593	0.813666	-0.112568	-0.091593	0.911866	0.980468	No	OID00606	P13686	Olink CARDIOVASCULAR III	v.6113	hsa00740, hsa01100, hsa04142, hsa04380, hsa05323
AXL	death	0.109822	1.27237	0.0863127	0.109822	0.932359	0.983121	Yes	OID00612	P30530	Olink CARDIOVASCULAR III	v.6113	hsa01521
RETN	death	-0.0597427	0.721181	-0.0828401	-0.0597427	0.935074	0.983121	No	OID00603	Q9HD89	Olink CARDIOVASCULAR III	v.6113
NEMO	death	-0.0182325	0.243059	-0.0750129	-0.0182325	0.941196	0.984221	No	OID00467	Q9Y6K9	Olink CARDIOVASCULAR II	v.5005	hsa01523, hsa04010, hsa04014, hsa04062, hsa04064, hsa04151, hsa04210, hsa04380, hsa04620, hsa04621, hsa04622, hsa04623, hsa04625, hsa04657, hsa04658, hsa04659, hsa04660, hsa04662, hsa04668, hsa04920, hsa05120, hsa05130, hsa05131, hsa05132, hsa05135, hsa05142, hsa05145, hsa05160, hsa05161, hsa05162, hsa05163, hsa05164, hsa05165, hsa05166, hsa05167, hsa05168, hsa05169, hsa05170, hsa05200, hsa05203, hsa05212, hsa05215, hsa05220, hsa05221, hsa05222, hsa05235, hsa05340, hsa05418
STK4	death	-0.0265928	0.395051	-0.0673149	-0.0265928	0.94722	0.984221	No	OID00392	Q13043	Olink CARDIOVASCULAR II	v.5005	hsa04010, hsa04014, hsa04068, hsa05200, hsa05223
TGM2	death	0.0585593	0.821153	0.0713135	0.0585593	0.94409	0.984221	Yes	OID00462	P21980	Olink CARDIOVASCULAR II	v.5005	hsa05016
CSTB	death	0.0871432	1.51917	0.0573624	0.0871432	0.955014	0.984626	Yes	OID00575	P04080	Olink CARDIOVASCULAR III	v.6113
EGFR	death	0.0266222	0.443669	0.0600045	0.0266222	0.952944	0.984626	Yes	OID00637	P00533	Olink CARDIOVASCULAR III	v.6113	hsa01521, hsa01522, hsa04010, hsa04012, hsa04014, hsa04015, hsa04020, hsa04066, hsa04068, hsa04072, hsa04144, hsa04151, hsa04510, hsa04520, hsa04540, hsa04630, hsa04810, hsa04912, hsa04915, hsa04926, hsa04928, hsa04934, hsa05120, hsa05131, hsa05160, hsa05163, hsa05165, hsa05200, hsa05205, hsa05206, hsa05210, hsa05212, hsa05213, hsa05214, hsa05215, hsa05218, hsa05219, hsa05223, hsa05224, hsa05225, hsa05226, hsa05230, hsa05231, hsa05235
SPON1	death	-0.0195981	0.410541	-0.0477374	-0.0195981	0.962555	0.98857	No	OID00599	Q9HCB6	Olink CARDIOVASCULAR III	v.6113
FABP4	death	0.0177291	1.22951	0.0144196	0.0177291	0.988685	0.997834	Yes	OID00589	P15090	Olink CARDIOVASCULAR III	v.6113	hsa03320, hsa04923
GH	death	-0.0405731	1.48031	-0.0274085	-0.0405731	0.978495	0.997834	No	OID00417	P01241	Olink CARDIOVASCULAR II	v.5005	hsa04060, hsa04080, hsa04151, hsa04630, hsa04935
IL-15RA	death	0.00475928	0.324787	0.0146536	0.00475928	0.988502	0.997834	Yes	OID00514	Q13261	Olink INFLAMMATION	v.3021	hsa04060, hsa04630, hsa04672, hsa05166, hsa05200
MARCO	death	-0.00522435	0.903261	-0.00578388	-0.00522435	0.995461	0.997834	No	OID00453	Q9UEW3	Olink CARDIOVASCULAR II	v.5005	hsa04145
TFPI	death	0.000985496	0.357074	0.00275992	0.000985496	0.997834	0.997834	Yes	OID00590	P10646	Olink CARDIOVASCULAR III	v.6113	hsa04610
TNF-R2	death	-0.00183466	0.479464	-0.00382647	-0.00183466	0.996997	0.997834	No	OID00567	P20333	Olink CARDIOVASCULAR III	v.6113	hsa04060, hsa04061, hsa04668, hsa04920, hsa05014, hsa05170
VEGFA	death	0.0027961	0.85203	0.00328169	0.0027961	0.997425	0.997834	Yes	OID00472	P15692	Olink INFLAMMATION	v.3021	hsa01521, hsa04010, hsa04014, hsa04015, hsa04066, hsa04151, hsa04370, hsa04510, hsa04926, hsa04933, hsa05163, hsa05165, hsa05167, hsa05200, hsa05205, hsa05206, hsa05211, hsa05212, hsa05219, hsa05323, hsa05418

### Sheet: Mortality - Co19
name	outcome	estimate	std_error	statistic	fold_change	p_value	adj_p	effect_high_in	OlinkID	UniprotID	Panel	Panel_Version	KEGG_Pathway_IDs
CCL15	death	1.67649	0.380933	4.401	1.67649	7.80126e-05	0.00378754	Yes	OID00629	Q16663	Olink CARDIOVASCULAR III	v.6113	hsa04060, hsa04061, hsa04062
CXCL16	death	2.33183	0.518213	4.49976	2.33183	5.73876e-05	0.00378754	Yes	OID00601	Q9H2A7	Olink CARDIOVASCULAR III	v.6113	hsa04060, hsa04062
CXCL9	death	2.32117	0.532077	4.36248	2.32117	8.78954e-05	0.00378754	Yes	OID00490	Q07325	Olink INFLAMMATION	v.3021	hsa04060, hsa04061, hsa04062, hsa04620
IGFBP-2	death	2.26198	0.488698	4.62857	2.26198	3.83533e-05	0.00378754	Yes	OID00650	P18065	Olink CARDIOVASCULAR III	v.6113
IL16	death	1.5715	0.32363	4.85587	1.5715	1.87214e-05	0.00378754	Yes	OID00434	Q14005	Olink CARDIOVASCULAR II	v.5005	hsa04060
Notch 3	death	0.831918	0.192495	4.32176	0.831918	9.9672e-05	0.00378754	Yes	OID00584	Q9UM47	Olink CARDIOVASCULAR III	v.6113	hsa01522, hsa04330, hsa04371, hsa04658, hsa04919, hsa05165, hsa05200, hsa05206, hsa05224
VEGFA	death	2.0485	0.469501	4.36314	2.0485	8.77151e-05	0.00378754	Yes	OID00472	P15692	Olink INFLAMMATION	v.3021	hsa01521, hsa04010, hsa04014, hsa04015, hsa04066, hsa04151, hsa04370, hsa04510, hsa04926, hsa04933, hsa05163, hsa05165, hsa05167, hsa05200, hsa05205, hsa05206, hsa05211, hsa05212, hsa05219, hsa05323, hsa05418
4E-BP1	death	2.66051	0.627051	4.2429	2.66051	0.000127043	0.00422419	Yes	OID00536	Q13541	Olink INFLAMMATION	v.3021	hsa01521, hsa03013, hsa04012, hsa04066, hsa04150, hsa04151, hsa04152, hsa04211, hsa04218, hsa05163, hsa05165, hsa05168, hsa05221, hsa05231
HO-1	death	2.25418	0.540797	4.16826	2.25418	0.000159643	0.00454491	Yes	OID00432	P09601	Olink CARDIOVASCULAR II	v.5005	hsa00860, hsa01100, hsa04066, hsa04216, hsa05200, hsa05206, hsa05225, hsa05418
HSP 27	death	2.05064	0.494609	4.14599	2.05064	0.000170861	0.00454491	Yes	OID00465	P04792	Olink CARDIOVASCULAR II	v.5005	hsa04010, hsa04370, hsa05146
MEPE	death	1.26976	0.313167	4.05456	1.26976	0.000225529	0.0054537	Yes	OID00132	Q9NQ76	Olink CARDIOVASCULAR III	v.6113
IL-2RB	death	-0.808783	0.205698	-3.93189	-0.808783	0.000326266	0.00654268	No	OID00492	P14784	Olink INFLAMMATION	v.3021	hsa04060, hsa04061, hsa04144, hsa04151, hsa04630, hsa04658, hsa04659, hsa05162, hsa05166, hsa05200, hsa05202
PSGL-1	death	-0.908392	0.229572	-3.9569	-0.908392	0.000302707	0.00654268	No	OID00438	Q14242	Olink CARDIOVASCULAR II	v.5005	hsa04514, hsa05150
TGM2	death	1.68459	0.430417	3.91386	1.68459	0.000344352	0.00654268	Yes	OID00462	P21980	Olink CARDIOVASCULAR II	v.5005	hsa05016
CD4	death	1.03152	0.284883	3.62085	1.03152	0.000816938	0.014487	Yes	OID00466	P01730	Olink CARDIOVASCULAR II	v.5005	hsa04060, hsa04514, hsa04612, hsa04640, hsa04658, hsa04659, hsa04660, hsa05135, hsa05166, hsa05170, hsa05235, hsa05340
Dkk-1	death	1.70369	0.489918	3.47751	1.70369	0.00123466	0.0198229	Yes	OID00445	O94907	Olink CARDIOVASCULAR II	v.5005	hsa04310, hsa05010
PLC	death	-0.749409	0.216792	-3.45681	-0.749409	0.00130976	0.0198229	No	OID00582	P98160	Olink CARDIOVASCULAR III	v.6113	hsa04512, hsa05161, hsa05205
SCGB3A2	death	1.15164	0.33396	3.44843	1.15164	0.0013414	0.0198229	Yes	OID00636	Q96PL1	Olink CARDIOVASCULAR III	v.6113
FGF-23	death	1.33601	0.398497	3.35262	1.33601	0.00175922	0.0246291	Yes	OID00415	Q9GZV9	Olink CARDIOVASCULAR II	v.5005	hsa04010, hsa04014, hsa04015, hsa04151, hsa04810, hsa04928, hsa05200, hsa05218, hsa05224, hsa05226
CD6	death	-0.653718	0.197937	-3.30265	-0.653718	0.00202378	0.0257808	No	OID00499	P30203	Olink INFLAMMATION	v.3021	hsa04514
CD93	death	1.1756	0.356176	3.30061	1.1756	0.00203533	0.0257808	Yes	OID00639	Q9NPY3	Olink CARDIOVASCULAR III	v.6113
CD5	death	-0.607373	0.189872	-3.19885	-0.607373	0.00269916	0.0260344	No	OID00531	P06127	Olink INFLAMMATION	v.3021	hsa04640
CST5	death	1.48764	0.463254	3.21128	1.48764	0.00260824	0.0260344	Yes	OID00491	P28325	Olink INFLAMMATION	v.3021	hsa04970
GH	death	2.58308	0.808895	3.19334	2.58308	0.00274047	0.0260344	Yes	OID00417	P01241	Olink CARDIOVASCULAR II	v.5005	hsa04060, hsa04080, hsa04151, hsa04630, hsa04935
IL13	death	-0.913268	0.285463	-3.19925	-0.913268	0.0026962	0.0260344	No	OID00525	P35225	Olink INFLAMMATION	v.3021	hsa04060, hsa04630, hsa04657, hsa04658, hsa04664, hsa05200, hsa05310, hsa05321
NRTN	death	-0.878119	0.27199	-3.22849	-0.878119	0.00248715	0.0260344	No	OID00548	Q99748	Olink INFLAMMATION	v.3021
TNFSF13B	death	1.50375	0.460133	3.26808	1.50375	0.00222851	0.0260344	Yes	OID00617	Q9Y275	Olink CARDIOVASCULAR III	v.6113	hsa04060, hsa04064, hsa04672, hsa05323
VEGFD	death	1.1311	0.352891	3.20525	1.1311	0.00265198	0.0260344	Yes	OID00468	O43915	Olink CARDIOVASCULAR II	v.5005	hsa04010, hsa04014, hsa04015, hsa04151, hsa04510, hsa04668, hsa04926, hsa04933, hsa05200
MMP-9	death	1.34952	0.430125	3.13751	1.34952	0.00319362	0.0292932	Yes	OID00568	P14780	Olink CARDIOVASCULAR III	v.6113	hsa01522, hsa04657, hsa04668, hsa04670, hsa04915, hsa04926, hsa05161, hsa05200, hsa05202, hsa05205, hsa05206, hsa05215, hsa05219, hsa05418
AXL	death	-1.89674	0.617593	-3.07119	-1.89674	0.00382395	0.0339057	No	OID00612	P30530	Olink CARDIOVASCULAR III	v.6113	hsa01521
CCL3	death	2.15928	0.710381	3.03961	2.15928	0.00416371	0.0357273	Yes	OID00440	P10147	Olink CARDIOVASCULAR II	v.5005	hsa04060, hsa04061, hsa04062, hsa04620, hsa05142, hsa05163, hsa05323
GRN	death	0.917146	0.308282	2.97502	0.917146	0.00494902	0.0386268	Yes	OID00579	P28799	Olink CARDIOVASCULAR III	v.6113
PAR-1	death	-1.53046	0.514455	-2.97492	-1.53046	0.00495035	0.0386268	No	OID00395	P25116	Olink CARDIOVASCULAR II	v.5005	hsa04015, hsa04020, hsa04024, hsa04072, hsa04080, hsa04151, hsa04610, hsa04611, hsa04810, hsa05130, hsa05200
SLAMF1	death	-0.782983	0.261912	-2.98949	-0.782983	0.00476192	0.0386268	No	OID00502	Q13291	Olink INFLAMMATION	v.3021	hsa05162
TNFRSF14	death	-0.813107	0.274233	-2.96502	-0.813107	0.00508247	0.0386268	No	OID00563	Q92956	Olink CARDIOVASCULAR III	v.6113	hsa04060, hsa04061, hsa05168
IGFBP-1	death	2.3905	0.814612	2.93453	2.3905	0.00551017	0.0406192	Yes	OID00604	P08833	Olink CARDIOVASCULAR III	v.6113
KLK6	death	1.19441	0.408339	2.92504	1.19441	0.00565004	0.0406192	Yes	OID00647	Q92876	Olink CARDIOVASCULAR III	v.6113
CHIT1	death	1.67957	0.580094	2.89533	1.67957	0.0061096	0.0427672	Yes	OID00605	Q13231	Olink CARDIOVASCULAR III	v.6113	hsa00520, hsa01100
SRC	death	0.891781	0.310491	2.87216	0.891781	0.00649204	0.044279	Yes	OID00388	P12931	Olink CARDIOVASCULAR II	v.5005	hsa01521, hsa01522, hsa04012, hsa04015, hsa04062, hsa04137, hsa04144, hsa04360, hsa04370, hsa04510, hsa04520, hsa04530, hsa04540, hsa04611, hsa04625, hsa04750, hsa04810, hsa04912, hsa04915, hsa04917, hsa04919, hsa04926, hsa05120, hsa05130, hsa05131, hsa05135, hsa05152, hsa05161, hsa05163, hsa05167, hsa05168, hsa05203, hsa05205, hsa05219, hsa05418
CCL19	death	1.78818	0.651692	2.7439	1.78818	0.00904467	0.0459007	Yes	OID00513	Q99731	Olink INFLAMMATION	v.3021	hsa04060, hsa04061, hsa04062, hsa04064
CCL23	death	1.08669	0.391409	2.77636	1.08669	0.00832272	0.0459007	Yes	OID00530	P55773	Olink INFLAMMATION	v.3021	hsa04060, hsa04061, hsa04062
CTRC	death	-1.15019	0.410269	-2.80349	-1.15019	0.00776068	0.0459007	No	OID00414	Q99895	Olink CARDIOVASCULAR II	v.5005
DLK-1	death	-0.920255	0.333918	-2.75593	-0.920255	0.00877072	0.0459007	No	OID00598	P80370	Olink CARDIOVASCULAR III	v.6113
FABP4	death	2.83515	1.00245	2.82822	2.83515	0.00727939	0.0459007	Yes	OID00589	P15090	Olink CARDIOVASCULAR III	v.6113	hsa03320, hsa04923
IL5	death	-0.836684	0.305408	-2.73956	-0.836684	0.00914563	0.0459007	No	OID00559	P05113	Olink INFLAMMATION	v.3021	hsa04060, hsa04630, hsa04640, hsa04657, hsa04658, hsa04660, hsa04664, hsa04672, hsa05200, hsa05310, hsa05320, hsa05321, hsa05330
NT-proBNP	death	2.54448	0.928389	2.74075	2.54448	0.00911776	0.0459007	Yes	OID00131		Olink CARDIOVASCULAR III	v.6113
OPG	death	0.79194	0.280219	2.82614	0.79194	0.00731878	0.0459007	Yes	OID00479	O00300	Olink INFLAMMATION	v.3021	hsa04060, hsa04380
OPN	death	-1.11301	0.40375	-2.75669	-1.11301	0.00875361	0.0459007	No	OID00621	P10451	Olink CARDIOVASCULAR III	v.6113	hsa04151, hsa04371, hsa04510, hsa04512, hsa04620, hsa04929, hsa05165
OSM	death	1.66469	0.601138	2.76924	1.66469	0.00847642	0.0459007	Yes	OID00494	P13725	Olink INFLAMMATION	v.3021	hsa04060, hsa04151, hsa04630
PD-L2	death	-0.847965	0.298262	-2.84302	-0.847965	0.00700471	0.0459007	No	OID00458	Q9BQ51	Olink CARDIOVASCULAR II	v.5005	hsa04514
PON3	death	-0.634938	0.230786	-2.7512	-0.634938	0.00887749	0.0459007	No	OID00642	Q15166	Olink CARDIOVASCULAR III	v.6113
TFF3	death	-0.729942	0.263275	-2.77255	-0.729942	0.00840462	0.0459007	No	OID00573	Q07654	Olink CARDIOVASCULAR III	v.6113
TNFRSF10C	death	-0.721313	0.255947	-2.81821	-0.721313	0.00747076	0.0459007	No	OID00594	O14798	Olink CARDIOVASCULAR III	v.6113	hsa04060, hsa04061
IL2	death	-0.717006	0.264971	-2.70598	-0.717006	0.00996151	0.0485499	No	OID00495	P60568	Olink INFLAMMATION	v.3021	hsa04060, hsa04061, hsa04151, hsa04625, hsa04630, hsa04658, hsa04659, hsa04660, hsa04672, hsa04940, hsa05135, hsa05142, hsa05162, hsa05166, hsa05200, hsa05320, hsa05321, hsa05330, hsa05332
SPON2	death	1.31724	0.487335	2.70294	1.31724	0.0100385	0.0485499	Yes	OID00416	Q9BUD6	Olink CARDIOVASCULAR II	v.5005
IL-20RA	death	-0.657668	0.244141	-2.6938	-0.657668	0.0102736	0.0487998	No	OID00489	Q9UHF4	Olink INFLAMMATION	v.3021	hsa04060, hsa04061, hsa04630
MMP-3	death	1.29773	0.48641	2.66798	1.29773	0.0109658	0.0496726	Yes	OID00644	P08254	Olink CARDIOVASCULAR III	v.6113	hsa04657, hsa04668, hsa05202, hsa05215, hsa05323
TNFRSF13B	death	1.0812	0.405327	2.66747	1.0812	0.0109798	0.0496726	Yes	OID00461	O14836	Olink CARDIOVASCULAR II	v.5005	hsa04060, hsa04672, hsa05340
TRAIL	death	0.989499	0.371141	2.6661	0.989499	0.0110176	0.0496726	Yes	OID00488	P50591	Olink INFLAMMATION	v.3021	hsa04060, hsa04061, hsa04068, hsa04210, hsa04217, hsa04650, hsa05130, hsa05132, hsa05164
ARTN	death	-0.720701	0.271089	-2.65854	-0.720701	0.0112293	0.049783	No	OID00526	Q5T4W7	Olink INFLAMMATION	v.3021
CSF-1	death	-0.751653	0.285793	-2.63006	-0.751653	0.01206	0.0525894	No	OID00562	P09603	Olink INFLAMMATION	v.3021	hsa04010, hsa04014, hsa04015, hsa04060, hsa04061, hsa04151, hsa04380, hsa04640, hsa04668, hsa05010, hsa05323
Beta-NGF	death	-0.685082	0.263652	-2.59844	-0.685082	0.0130485	0.0533991	No	OID00519	P01138	Olink INFLAMMATION	v.3021	hsa04010, hsa04014, hsa04015, hsa04060, hsa04151, hsa04210, hsa04722, hsa04750
CSTB	death	1.80914	0.702244	2.57623	1.80914	0.0137865	0.0533991	Yes	OID00575	P04080	Olink CARDIOVASCULAR III	v.6113
GP6	death	-0.852327	0.32896	-2.59098	-0.852327	0.0132923	0.0533991	No	OID05026	Q9HCN6	Olink CARDIOVASCULAR III	v.6113	hsa04512, hsa04611
IL-10RA	death	-0.569927	0.221389	-2.57433	-0.569927	0.0138516	0.0533991	No	OID00508	Q13651	Olink INFLAMMATION	v.3021	hsa04060, hsa04061, hsa04630, hsa05145, hsa05152, hsa05163
IL-20	death	-0.700132	0.270006	-2.59303	-0.700132	0.0132249	0.0533991	No	OID00537	Q9NYY1	Olink INFLAMMATION	v.3021	hsa04060, hsa04061, hsa04630
IL33	death	-0.589115	0.226785	-2.59767	-0.589115	0.0130733	0.0533991	No	OID00543	O95760	Olink INFLAMMATION	v.3021	hsa04060, hsa04217, hsa04623, hsa05164
PI3	death	1.10212	0.426391	2.58477	1.10212	0.0134984	0.0533991	Yes	OID00609	P19957	Olink CARDIOVASCULAR III	v.6113
TM	death	-0.853539	0.329667	-2.58909	-0.853539	0.0133546	0.0533991	No	OID00428	P07204	Olink CARDIOVASCULAR II	v.5005	hsa04610, hsa04933, hsa05418
CD84	death	-0.698612	0.275868	-2.53241	-0.698612	0.0153561	0.0583532	No	OID00420	Q9UIB8	Olink CARDIOVASCULAR II	v.5005
HGF	death	0.652687	0.260448	2.50602	0.652687	0.0163786	0.0605099	Yes	OID00522	P14210	Olink INFLAMMATION	v.3021	hsa01521, hsa04010, hsa04014, hsa04015, hsa04151, hsa04510, hsa05144, hsa05200, hsa05205, hsa05211, hsa05218, hsa05223, hsa05225, hsa05226
IL2-RA	death	-0.93387	0.372048	-2.51008	-0.93387	0.0162173	0.0605099	No	OID00570	P01589	Olink CARDIOVASCULAR III	v.6113	hsa04060, hsa04061, hsa04144, hsa04151, hsa04630, hsa04640, hsa04658, hsa04659, hsa05162, hsa05166, hsa05200
CD40-L	death	-0.627449	0.25312	-2.47886	-0.627449	0.0174953	0.0636742	No	OID00382	P29965	Olink CARDIOVASCULAR II	v.5005	hsa04060, hsa04064, hsa04514, hsa04660, hsa04672, hsa05144, hsa05145, hsa05310, hsa05320, hsa05322, hsa05330, hsa05340, hsa05416
IL-12B	death	-0.485503	0.196264	-2.47373	-0.485503	0.0177139	0.0636742	No	OID00523	P29460	Olink INFLAMMATION	v.3021	hsa04060, hsa04620, hsa04622, hsa04625, hsa04630, hsa04658, hsa04940, hsa05133, hsa05134, hsa05140, hsa05142, hsa05143, hsa05145, hsa05146, hsa05152, hsa05162, hsa05164, hsa05168, hsa05200, hsa05205, hsa05321, hsa05330
PRTN3	death	1.45235	0.591918	2.45363	1.45235	0.0185942	0.0659473	Yes	OID00618	P24158	Olink CARDIOVASCULAR III	v.6113
CNTN1	death	-0.59641	0.246566	-2.41886	-0.59641	0.0202111	0.0700057	No	OID00586	Q12860	Olink CARDIOVASCULAR III	v.6113	hsa04514
CX3CL1	death	0.55295	0.229725	2.407	0.55295	0.0207912	0.0700057	Yes	OID00552	P78423	Olink INFLAMMATION	v.3021	hsa04060, hsa04061, hsa04062, hsa04668, hsa05163
FGF-21	death	2.08352	0.865458	2.40741	2.08352	0.0207708	0.0700057	Yes	OID00410	Q9NSA1	Olink CARDIOVASCULAR II	v.5005	hsa04010, hsa04014, hsa04015, hsa04151, hsa04714, hsa04810, hsa05200, hsa05218, hsa05224, hsa05226
IL4	death	-0.689045	0.285796	-2.41097	-0.689045	0.0205955	0.0700057	No	OID00546	P05112	Olink INFLAMMATION	v.3021	hsa04060, hsa04151, hsa04630, hsa04640, hsa04657, hsa04658, hsa04659, hsa04660, hsa04664, hsa04672, hsa05140, hsa05200, hsa05310, hsa05320, hsa05321, hsa05330
IL-10RB	death	-1.10905	0.464551	-2.38735	-1.10905	0.0217857	0.0719246	No	OID00515	Q08334	Olink INFLAMMATION	v.3021	hsa04060, hsa04061, hsa04630, hsa05145, hsa05152, hsa05163
NT-3	death	-0.565167	0.236957	-2.38511	-0.565167	0.0219018	0.0719246	No	OID00554	P20783	Olink INFLAMMATION	v.3021	hsa04010, hsa04014, hsa04151, hsa04722
IL-24	death	-0.601726	0.256931	-2.34197	-0.601726	0.0242477	0.0786571	No	OID00524	Q13007	Olink INFLAMMATION	v.3021	hsa04060, hsa04061, hsa04630
HAOX1	death	-0.589222	0.253545	-2.32394	-0.589222	0.025294	0.0810627	No	OID00470	Q9UJM8	Olink CARDIOVASCULAR II	v.5005	hsa00630, hsa01100, hsa04146
IGFBP-7	death	-0.832595	0.364585	-2.28368	-0.832595	0.0277766	0.0879592	No	OID00638	Q16270	Olink CARDIOVASCULAR III	v.6113
CCL16	death	0.790204	0.351567	2.24766	0.790204	0.0301801	0.0934924	Yes	OID00654	O15467	Olink CARDIOVASCULAR III	v.6113	hsa04060, hsa04061, hsa04062
TR	death	0.389293	0.173251	2.24699	0.389293	0.0302269	0.0934924	Yes	OID00593	P02786	Olink CARDIOVASCULAR III	v.6113	hsa04066, hsa04144, hsa04145, hsa04216, hsa04640
TSLP	death	-0.624479	0.278892	-2.23914	-0.624479	0.0307751	0.0940941	No	OID00497	Q969D9	Olink INFLAMMATION	v.3021	hsa04060, hsa04630
IL1RL2	death	-0.644745	0.292397	-2.20503	-0.644745	0.0332634	0.099476	No	OID00400	Q9HB29	Olink CARDIOVASCULAR II	v.5005	hsa04060
THPO	death	-0.541852	0.245764	-2.20477	-0.541852	0.0332833	0.099476	No	OID00452	P40225	Olink CARDIOVASCULAR II	v.5005	hsa04060, hsa04630, hsa04640
PCSK9	death	0.218438	0.100299	2.17785	0.218438	0.0353722	0.104545	Yes	OID00619	Q8NBP7	Olink CARDIOVASCULAR III	v.6113	hsa04979
CXCL5	death	1.30957	0.607257	2.15653	1.30957	0.0371092	0.107294	Yes	OID00520	P42830	Olink INFLAMMATION	v.3021	hsa04060, hsa04061, hsa04062, hsa04657, hsa04668, hsa05133, hsa05323
Ep-CAM	death	0.886206	0.410784	2.15735	0.886206	0.0370405	0.107294	Yes	OID00610	P16422	Olink CARDIOVASCULAR III	v.6113
CD40	death	-0.516469	0.240212	-2.15006	-0.516469	0.0376506	0.107689	No	OID00542	P25942	Olink INFLAMMATION	v.3021	hsa04060, hsa04064, hsa04514, hsa04620, hsa04672, hsa05144, hsa05145, hsa05166, hsa05169, hsa05202, hsa05310, hsa05320, hsa05322, hsa05330, hsa05340, hsa05416
hOSCAR	death	-0.829051	0.392653	-2.11141	-0.829051	0.0410337	0.116117	No	OID00460	Q8IYS5	Olink CARDIOVASCULAR II	v.5005	hsa04380
ADM	death	1.05266	0.501296	2.09987	1.05266	0.0420939	0.117863	Yes	OID00381	P35318	Olink CARDIOVASCULAR II	v.5005	hsa04080, hsa04270
MB	death	2.10621	1.02103	2.06282	2.10621	0.0456634	0.125221	Yes	OID00616	P02144	Olink CARDIOVASCULAR III	v.6113
MMP-1	death	1.4685	0.711627	2.06357	1.4685	0.0455884	0.125221	Yes	OID00510	P03956	Olink INFLAMMATION	v.3021	hsa03320, hsa04657, hsa04926, hsa05200, hsa05219, hsa05323
PRSS8	death	-0.603945	0.294161	-2.05311	-0.603945	0.0466421	0.1266	No	OID00447	Q16651	Olink CARDIOVASCULAR II	v.5005
IL-18BP	death	-1.00957	0.494524	-2.0415	-1.00957	0.047836	0.128529	No	OID00640	O95998	Olink CARDIOVASCULAR III	v.6113
JAM-A	death	0.581227	0.286975	2.02536	0.581227	0.0495392	0.131774	Yes	OID00625	Q9Y624	Olink CARDIOVASCULAR III	v.6113	hsa04514, hsa04530, hsa04670, hsa05120
CCL20	death	1.11917	0.554064	2.01994	1.11917	0.0501233	0.132008	Yes	OID00556	P78556	Olink INFLAMMATION	v.3021	hsa04060, hsa04061, hsa04062, hsa04657, hsa04668, hsa05323
PECAM-1	death	-0.53343	0.266264	-2.00338	-0.53343	0.0519434	0.13546	No	OID00652	P16284	Olink CARDIOVASCULAR III	v.6113	hsa04514, hsa04670, hsa05144, hsa05418
PRSS27	death	1.07722	0.539033	1.99844	1.07722	0.052498	0.135577	Yes	OID00397	Q9BQR3	Olink CARDIOVASCULAR II	v.5005
CEACAM8	death	-0.565312	0.28755	-1.96596	-0.565312	0.0562712	0.143924	No	OID00436	P31997	Olink CARDIOVASCULAR II	v.5005
U-PAR	death	-0.574243	0.294032	-1.95299	-0.574243	0.0578413	0.146531	No	OID00620	Q03405	Olink CARDIOVASCULAR III	v.6113	hsa04610, hsa05205
IL-22 RA1	death	-0.612855	0.316106	-1.93877	-0.612855	0.059608	0.149005	No	OID00516	Q8N6P7	Olink INFLAMMATION	v.3021	hsa04060, hsa04061, hsa04630
t-PA	death	1.17293	0.605806	1.93615	1.17293	0.059938	0.149005	Yes	OID00635	P00750	Olink CARDIOVASCULAR III	v.6113	hsa04371, hsa04610, hsa05202, hsa05215, hsa05418
LEP	death	0.515106	0.269005	1.91486	0.515106	0.0626812	0.154381	Yes	OID00463	P41159	Olink CARDIOVASCULAR II	v.5005	hsa04060, hsa04080, hsa04152, hsa04630, hsa04920, hsa04932
CCL28	death	-0.351085	0.185085	-1.89688	-0.351085	0.0650802	0.154566	No	OID00539	Q9NRJ3	Olink INFLAMMATION	v.3021	hsa04060, hsa04061, hsa04062, hsa04672
GDF-2	death	-0.467641	0.24606	-1.90052	-0.467641	0.0645893	0.154566	No	OID00450	Q9UK05	Olink CARDIOVASCULAR II	v.5005	hsa04060
IL-1ra	death	-1.08178	0.5694	-1.89986	-1.08178	0.0646782	0.154566	No	OID00389	P18510	Olink CARDIOVASCULAR II	v.5005	hsa04060
PARP-1	death	0.562205	0.295624	1.90176	0.562205	0.0644222	0.154566	Yes	OID00469	P09874	Olink CARDIOVASCULAR II	v.5005	hsa03410, hsa04064, hsa04210, hsa04217
IgG Fc receptor II-b	death	-0.459998	0.245917	-1.87054	-0.459998	0.0687385	0.161809	No	OID00442	P31994	Olink CARDIOVASCULAR II	v.5005	hsa04145, hsa04380, hsa04662, hsa04666, hsa05150, hsa05152, hsa05162
IDUA	death	-1.26609	0.680462	-1.86064	-1.26609	0.0701581	0.162279	No	OID00393	P35475	Olink CARDIOVASCULAR II	v.5005	hsa00531, hsa01100, hsa04142
PAPPA	death	-0.503406	0.270183	-1.86321	-0.503406	0.069787	0.162279	No	OID00421	Q13219	Olink CARDIOVASCULAR II	v.5005
CTSD	death	-0.625633	0.339498	-1.84281	-0.625633	0.072776	0.164592	No	OID00622	P07339	Olink CARDIOVASCULAR III	v.6113	hsa04071, hsa04140, hsa04142, hsa04210, hsa04915, hsa05152
IL6	death	1.26551	0.687322	1.84122	1.26551	0.0730144	0.164592	Yes	OID00390	P05231	Olink CARDIOVASCULAR II	v.5005	hsa01521, hsa01523, hsa04060, hsa04061, hsa04066, hsa04068, hsa04151, hsa04218, hsa04620, hsa04621, hsa04623, hsa04625, hsa04630, hsa04640, hsa04657, hsa04659, hsa04668, hsa04672, hsa04931, hsa04932, hsa04933, hsa05010, hsa05020, hsa05130, hsa05132, hsa05133, hsa05134, hsa05135, hsa05142, hsa05143, hsa05144, hsa05146, hsa05152, hsa05161, hsa05162, hsa05163, hsa05164, hsa05166, hsa05167, hsa05168, hsa05169, hsa05200, hsa05202, hsa05321, hsa05323, hsa05332, hsa05410
TIE2	death	0.322597	0.175002	1.84339	0.322597	0.0726903	0.164592	Yes	OID00398	Q02763	Olink CARDIOVASCULAR II	v.5005	hsa04010, hsa04014, hsa04015, hsa04066, hsa04151, hsa05323
CXCL6	death	1.12864	0.619093	1.82305	1.12864	0.0757761	0.169382	Yes	OID00534	P80162	Olink INFLAMMATION	v.3021	hsa04060, hsa04061, hsa04062, hsa04657, hsa04668, hsa05133, hsa05323
IL-6RA	death	0.717994	0.399145	1.79883	0.717994	0.0795943	0.173827	Yes	OID00602	P08887	Olink CARDIOVASCULAR III	v.6113	hsa01521, hsa04060, hsa04061, hsa04066, hsa04151, hsa04630, hsa04640, hsa04659, hsa04932, hsa05163, hsa05200
PGF	death	0.85	0.471969	1.80097	0.85	0.079251	0.173827	Yes	OID00384	P49763	Olink CARDIOVASCULAR II	v.5005	hsa04010, hsa04014, hsa04015, hsa04151, hsa04510, hsa05200
TLT-2	death	0.429706	0.238989	1.79802	0.429706	0.0797253	0.173827	Yes	OID00588	Q5T2D2	Olink CARDIOVASCULAR III	v.6113
DNER	death	-0.471669	0.264895	-1.78059	-0.471669	0.0825759	0.178579	No	OID01213	Q8NFT8	Olink INFLAMMATION	v.3021
DECR1	death	0.578843	0.327692	1.76642	0.578843	0.0849558	0.182244	Yes	OID00424	Q16698	Olink CARDIOVASCULAR II	v.5005
PRELP	death	-0.425126	0.243331	-1.74711	-0.425126	0.088293	0.187888	No	OID00431	P51888	Olink CARDIOVASCULAR II	v.5005
FAS	death	0.39219	0.227264	1.7257	0.39219	0.0921205	0.192945	Yes	OID00615	P25445	Olink CARDIOVASCULAR III	v.6113	hsa01524, hsa04010, hsa04060, hsa04115, hsa04210, hsa04217, hsa04650, hsa04668, hsa04932, hsa04940, hsa05010, hsa05130, hsa05142, hsa05143, hsa05160, hsa05161, hsa05162, hsa05163, hsa05164, hsa05165, hsa05167, hsa05168, hsa05169, hsa05170, hsa05200, hsa05205, hsa05320, hsa05330, hsa05332
ITGB1BP2	death	-0.444859	0.257377	-1.72843	-0.444859	0.0916245	0.192945	No	OID00443	Q9UKP3	Olink CARDIOVASCULAR II	v.5005
MMP12	death	1.06114	0.620188	1.711	1.06114	0.0948263	0.197061	Yes	OID00456	P39900	Olink CARDIOVASCULAR II	v.5005
TNF-R2	death	-0.470406	0.27704	-1.69797	-0.470406	0.0972817	0.200596	No	OID00567	P20333	Olink CARDIOVASCULAR III	v.6113	hsa04060, hsa04061, hsa04668, hsa04920, hsa05014, hsa05170
BOC	death	-0.380947	0.225187	-1.69169	-0.380947	0.0984832	0.201169	No	OID00386	Q9BWV1	Olink CARDIOVASCULAR II	v.5005	hsa04340, hsa04360
MERTK	death	-0.273389	0.162274	-1.68473	-0.273389	0.099828	0.201169	No	OID00425	Q12866	Olink CARDIOVASCULAR II	v.5005
TNFSF14	death	0.653648	0.387342	1.68752	0.653648	0.0992869	0.201169	Yes	OID00506	O43557	Olink INFLAMMATION	v.3021	hsa04060, hsa04061, hsa04064, hsa05168
IL10	death	-0.437723	0.263467	-1.6614	-0.437723	0.104453	0.207347	No	OID00528	P22301	Olink INFLAMMATION	v.3021	hsa04060, hsa04061, hsa04068, hsa04625, hsa04630, hsa04660, hsa04672, hsa05133, hsa05135, hsa05140, hsa05142, hsa05143, hsa05144, hsa05145, hsa05146, hsa05150, hsa05152, hsa05310, hsa05320, hsa05321, hsa05322, hsa05330
ITGB2	death	0.695902	0.418493	1.66288	0.695902	0.104154	0.207347	Yes	OID00565	P05107	Olink CARDIOVASCULAR III	v.6113	hsa04015, hsa04145, hsa04390, hsa04514, hsa04610, hsa04650, hsa04670, hsa04810, hsa05133, hsa05134, hsa05140, hsa05144, hsa05146, hsa05150, hsa05152, hsa05166, hsa05323, hsa05416
TRANCE	death	-0.381426	0.231078	-1.65064	-0.381426	0.106644	0.210128	No	OID00521	O14788	Olink INFLAMMATION	v.3021	hsa04060, hsa04064, hsa04380, hsa04917, hsa04928, hsa05224, hsa05323
TNFB	death	-0.323424	0.197187	-1.64019	-0.323424	0.108808	0.212815	No	OID00561	P01374	Olink INFLAMMATION	v.3021	hsa04060, hsa04061, hsa04064, hsa04668, hsa04940, hsa05166, hsa05168
AXIN1	death	-0.368586	0.227814	-1.61792	-0.368586	0.113539	0.219517	No	OID00487	O15169	Olink INFLAMMATION	v.3021	hsa04310, hsa04390, hsa04550, hsa04934, hsa05010, hsa05165, hsa05200, hsa05210, hsa05213, hsa05217, hsa05224, hsa05225, hsa05226
GT	death	0.646941	0.400254	1.61633	0.646941	0.113885	0.219517	Yes	OID00454	P51161	Olink CARDIOVASCULAR II	v.5005	hsa03320
MMP-10	death	1.01637	0.642703	1.5814	1.01637	0.121664	0.230079	Yes	OID00527	P09238	Olink INFLAMMATION	v.3021
SHPS-1	death	-0.518984	0.329233	-1.57634	-0.518984	0.122824	0.230079	No	OID00628	P78324	Olink CARDIOVASCULAR III	v.6113	hsa04380
SORT1	death	0.624277	0.395218	1.57958	0.624277	0.122081	0.230079	Yes	OID00435	Q99523	Olink CARDIOVASCULAR II	v.5005	hsa04142, hsa04722, hsa04979
STAMBP	death	0.322441	0.203784	1.58227	0.322441	0.121464	0.230079	Yes	OID00558	O95630	Olink INFLAMMATION	v.3021	hsa04144
GLO1	death	0.819033	0.524087	1.56278	0.819033	0.125982	0.232717	Yes	OID00419	Q04760	Olink CARDIOVASCULAR II	v.5005	hsa00620, hsa01100
MARCO	death	0.649027	0.414647	1.56525	0.649027	0.125402	0.232717	Yes	OID00453	Q9UEW3	Olink CARDIOVASCULAR II	v.5005	hsa04145
TNFRSF11A	death	-0.599185	0.385041	-1.55616	-0.599185	0.127547	0.233983	No	OID00394	Q9Y6Q6	Olink CARDIOVASCULAR II	v.5005	hsa04060, hsa04064, hsa04380, hsa04917, hsa05323
IL-17D	death	-0.391738	0.253011	-1.5483	-0.391738	0.129426	0.235803	No	OID00403	Q8TAD2	Olink CARDIOVASCULAR II	v.5005	hsa04060, hsa04625, hsa04630, hsa04657, hsa04659
CXCL10	death	1.20463	0.784311	1.53591	1.20463	0.132434	0.238023	Yes	OID00535	P02778	Olink INFLAMMATION	v.3021	hsa04060, hsa04061, hsa04062, hsa04620, hsa04622, hsa04623, hsa04657, hsa04668, hsa05160, hsa05164, hsa05169
SERPINA12	death	-0.436649	0.28403	-1.53733	-0.436649	0.132085	0.238023	No	OID00422	Q8IW75	Olink CARDIOVASCULAR II	v.5005
BMP-6	death	-0.357792	0.236597	-1.51224	-0.357792	0.138333	0.246957	No	OID00379	P22004	Olink CARDIOVASCULAR II	v.5005	hsa04060, hsa04350, hsa04390, hsa04913
BLM hydrolase	death	0.514851	0.346842	1.4844	0.514851	0.145542	0.25764	Yes	OID00581	Q13867	Olink CARDIOVASCULAR III	v.6113
PGLYRP1	death	-0.653416	0.441891	-1.47868	-0.653416	0.147058	0.25764	No	OID00623	O75594	Olink CARDIOVASCULAR III	v.6113
RARRES2	death	0.775116	0.524413	1.47806	0.775116	0.147223	0.25764	Yes	OID00645	Q99969	Olink CARDIOVASCULAR III	v.6113
LOX-1	death	-0.504237	0.342477	-1.47233	-0.504237	0.148758	0.258625	No	OID00405	P78380	Olink CARDIOVASCULAR II	v.5005	hsa03320, hsa04145
CCL11	death	-0.448838	0.306706	-1.46341	-0.448838	0.151169	0.259426	No	OID00505	P51671	Olink INFLAMMATION	v.3021	hsa04060, hsa04061, hsa04062, hsa04657, hsa05310
vWF	death	0.544856	0.371663	1.46599	0.544856	0.150468	0.259426	Yes	OID00651	P04275	Olink CARDIOVASCULAR III	v.6113	hsa04151, hsa04510, hsa04512, hsa04610, hsa04611, hsa05165
TF	death	0.375097	0.257083	1.45905	0.375097	0.152359	0.259792	Yes	OID00399	P13726	Olink CARDIOVASCULAR II	v.5005	hsa04610, hsa04933
EPHB4	death	-0.555189	0.38398	-1.44588	-0.555189	0.156001	0.264307	No	OID00569	P54760	Olink CARDIOVASCULAR III	v.6113	hsa04360
PAI	death	0.590989	0.416442	1.41914	0.590989	0.163604	0.275434	Yes	OID00591	P05121	Olink CARDIOVASCULAR III	v.6113	hsa04066, hsa04115, hsa04218, hsa04371, hsa04390, hsa04610, hsa04933, hsa05142
CA5A	death	-0.589788	0.418076	-1.41072	-0.589788	0.166057	0.277806	No	OID00464	P35218	Olink CARDIOVASCULAR II	v.5005	hsa00910, hsa01100
EGFR	death	-0.243679	0.175029	-1.39222	-0.243679	0.171549	0.283428	No	OID00637	P00533	Olink CARDIOVASCULAR III	v.6113	hsa01521, hsa01522, hsa04010, hsa04012, hsa04014, hsa04015, hsa04020, hsa04066, hsa04068, hsa04072, hsa04144, hsa04151, hsa04510, hsa04520, hsa04540, hsa04630, hsa04810, hsa04912, hsa04915, hsa04926, hsa04928, hsa04934, hsa05120, hsa05131, hsa05160, hsa05163, hsa05165, hsa05200, hsa05205, hsa05206, hsa05210, hsa05212, hsa05213, hsa05214, hsa05215, hsa05218, hsa05219, hsa05223, hsa05224, hsa05225, hsa05226, hsa05230, hsa05231, hsa05235
NEMO	death	0.261414	0.187694	1.39277	0.261414	0.171384	0.283428	Yes	OID00467	Q9Y6K9	Olink CARDIOVASCULAR II	v.5005	hsa01523, hsa04010, hsa04014, hsa04062, hsa04064, hsa04151, hsa04210, hsa04380, hsa04620, hsa04621, hsa04622, hsa04623, hsa04625, hsa04657, hsa04658, hsa04659, hsa04660, hsa04662, hsa04668, hsa04920, hsa05120, hsa05130, hsa05131, hsa05132, hsa05135, hsa05142, hsa05145, hsa05160, hsa05161, hsa05162, hsa05163, hsa05164, hsa05165, hsa05166, hsa05167, hsa05168, hsa05169, hsa05170, hsa05200, hsa05203, hsa05212, hsa05215, hsa05220, hsa05221, hsa05222, hsa05235, hsa05340, hsa05418
CASP-3	death	0.709659	0.514096	1.3804	0.709659	0.175129	0.285793	Yes	OID00630	P42574	Olink CARDIOVASCULAR III	v.6113	hsa01524, hsa04010, hsa04115, hsa04210, hsa04215, hsa04650, hsa04657, hsa04668, hsa04726, hsa04932, hsa04933, hsa05010, hsa05014, hsa05016, hsa05020, hsa05120, hsa05130, hsa05132, hsa05133, hsa05134, hsa05145, hsa05146, hsa05152, hsa05160, hsa05161, hsa05162, hsa05163, hsa05164, hsa05165, hsa05167, hsa05168, hsa05169, hsa05170, hsa05200, hsa05203, hsa05205, hsa05206, hsa05210, hsa05222, hsa05416
PSP-D	death	-0.296511	0.214547	-1.38203	-0.296511	0.174631	0.285793	No	OID00608	P35247	Olink CARDIOVASCULAR III	v.6113	hsa04145
FS	death	0.626158	0.455339	1.37514	0.626158	0.17674	0.286664	Yes	OID00418	P19883	Olink CARDIOVASCULAR II	v.5005	hsa04350
IL8	death	1.04949	0.783213	1.33998	1.04949	0.187816	0.302671	Yes	OID00471	P10145	Olink INFLAMMATION	v.3021	hsa04060, hsa04061, hsa04062, hsa04064, hsa04072, hsa04218, hsa04620, hsa04621, hsa04622, hsa04657, hsa04932, hsa04933, hsa05120, hsa05130, hsa05131, hsa05132, hsa05133, hsa05134, hsa05135, hsa05142, hsa05144, hsa05146, hsa05161, hsa05163, hsa05164, hsa05167, hsa05200, hsa05202, hsa05219, hsa05323
TNF	death	0.603284	0.451335	1.33667	0.603284	0.188885	0.302671	Yes	OID05548	P01375	Olink INFLAMMATION	v.3021	hsa01523, hsa04010, hsa04060, hsa04061, hsa04064, hsa04071, hsa04150, hsa04210, hsa04217, hsa04350, hsa04380, hsa04612, hsa04620, hsa04621, hsa04622, hsa04625, hsa04640, hsa04650, hsa04657, hsa04660, hsa04664, hsa04668, hsa04920, hsa04930, hsa04931, hsa04932, hsa04933, hsa04940, hsa05010, hsa05014, hsa05020, hsa05130, hsa05131, hsa05132, hsa05133, hsa05134, hsa05135, hsa05140, hsa05142, hsa05143, hsa05144, hsa05145, hsa05146, hsa05152, hsa05160, hsa05161, hsa05163, hsa05164, hsa05165, hsa05166, hsa05168, hsa05169, hsa05170, hsa05205, hsa05310, hsa05321, hsa05322, hsa05323, hsa05330, hsa05332, hsa05410, hsa05414, hsa05418
CHI3L1	death	0.944887	0.710866	1.32921	0.944887	0.191312	0.302911	Yes	OID00633	P36222	Olink CARDIOVASCULAR III	v.6113
TFPI	death	0.303914	0.228351	1.33091	0.303914	0.190757	0.302911	Yes	OID00590	P10646	Olink CARDIOVASCULAR III	v.6113	hsa04610
PIgR	death	-0.301886	0.228829	-1.31927	-0.301886	0.194582	0.306265	No	OID00411	P01833	Olink CARDIOVASCULAR II	v.5005	hsa04672
IL-27	death	-0.202561	0.15473	-1.30913	-0.202561	0.197961	0.309751	No	OID00402	Q8NEV9,Q14213	Olink CARDIOVASCULAR II	v.5005
CXCL1	death	1.0643	0.819171	1.29924	1.0643	0.201302	0.313136	Yes	OID00404	P09341	Olink CARDIOVASCULAR II	v.5005	hsa04060, hsa04061, hsa04062, hsa04064, hsa04621, hsa04657, hsa04668, hsa05120, hsa05134, hsa05146, hsa05167, hsa05323
CD244	death	-0.426535	0.331533	-1.28655	-0.426535	0.205646	0.318034	No	OID00477	Q9BZW8	Olink INFLAMMATION	v.3021	hsa04650
CPB1	death	0.537775	0.42328	1.27049	0.537775	0.211249	0.324811	Yes	OID00632	P15086	Olink CARDIOVASCULAR III	v.6113	hsa04972, hsa04974
IL-17A	death	0.61946	0.493481	1.25529	0.61946	0.216659	0.331214	Yes	OID00485	Q16552	Olink INFLAMMATION	v.3021	hsa04060, hsa04657, hsa04659, hsa05321, hsa05323
KIM1	death	-0.539336	0.431935	-1.24865	-0.539336	0.219051	0.332958	No	OID00426	Q96D42	Olink CARDIOVASCULAR II	v.5005
TNFRSF10A	death	0.542536	0.441898	1.22774	0.542536	0.22672	0.342656	Yes	OID00391	O00220	Olink CARDIOVASCULAR II	v.5005	hsa04060, hsa04061, hsa04115, hsa04210, hsa04217, hsa04650, hsa05130, hsa05132, hsa05164
ADAM-TS13	death	-0.241069	0.201728	-1.19502	-0.241069	0.239116	0.359349	No	OID00385	Q76LX8	Olink CARDIOVASCULAR II	v.5005
IL-18R1	death	-0.560579	0.476297	-1.17695	-0.560579	0.24617	0.367872	No	OID00517	Q13478	Olink INFLAMMATION	v.3021	hsa04060, hsa04061, hsa04668, hsa05321
TNFRSF9	death	-0.459149	0.391915	-1.17155	-0.459149	0.248309	0.368996	No	OID00553	Q07011	Olink INFLAMMATION	v.3021	hsa04060
ST1A1	death	-0.259788	0.22713	-1.14379	-0.259788	0.259511	0.383499	No	OID00557	P50225	Olink INFLAMMATION	v.3021	hsa05204
CTSZ	death	0.422743	0.387972	1.08962	0.422743	0.282401	0.41502	Yes	OID00643	Q9UBR2	Olink CARDIOVASCULAR III	v.6113	hsa04142, hsa04210
REN	death	-0.475454	0.438361	-1.08462	-0.475454	0.284585	0.415932	No	OID00423	P00797	Olink CARDIOVASCULAR II	v.5005	hsa04614, hsa04924
LPL	death	0.687675	0.656614	1.0473	0.687675	0.301247	0.437878	Yes	OID00446	P06858	Olink CARDIOVASCULAR II	v.5005	hsa00561, hsa03320, hsa04979, hsa05010
ACE2	death	-0.491321	0.480331	-1.02288	-0.491321	0.312511	0.451782	No	OID00457	Q9BYF1	Olink CARDIOVASCULAR II	v.5005	hsa04614, hsa04974
IL7	death	-0.164306	0.16141	-1.01794	-0.164306	0.314824	0.452666	No	OID00478	P13232	Olink INFLAMMATION	v.3021	hsa04060, hsa04151, hsa04630, hsa04640, hsa05200
SIRT2	death	0.239229	0.235918	1.01403	0.239229	0.316661	0.452859	Yes	OID00538	Q8IXJ6	Olink INFLAMMATION	v.3021	hsa00760, hsa01100
ICAM-2	death	-0.35879	0.355553	-1.0091	-0.35879	0.318991	0.453752	No	OID00646	P13598	Olink CARDIOVASCULAR III	v.6113	hsa04514, hsa04650
ST2	death	0.423514	0.426496	0.993008	0.423514	0.326675	0.462211	Yes	OID00634	Q01638	Olink CARDIOVASCULAR III	v.6113	hsa04060
Gal-3	death	0.230174	0.246452	0.933952	0.230174	0.355933	0.500942	Yes	OID00578	P17931	Olink CARDIOVASCULAR III	v.6113
Flt3L	death	-0.367853	0.398974	-0.921999	-0.367853	0.362057	0.50688	No	OID00533	P49771	Olink INFLAMMATION	v.3021	hsa04010, hsa04014, hsa04151, hsa04640, hsa05200
SPON1	death	-0.200017	0.218997	-0.91333	-0.200017	0.366542	0.510472	No	OID00599	Q9HCB6	Olink CARDIOVASCULAR III	v.6113
CXCL11	death	0.446181	0.513712	0.868543	0.446181	0.390278	0.540698	Yes	OID00486	O14625	Olink INFLAMMATION	v.3021	hsa04060, hsa04061, hsa04062, hsa04620
CCL17	death	0.16567	0.196073	0.844937	0.16567	0.403171	0.553318	Yes	OID00439	Q92583	Olink CARDIOVASCULAR II	v.5005	hsa04060, hsa04061, hsa04062, hsa04625, hsa04657
CCL25	death	0.467127	0.5533	0.844256	0.467127	0.403548	0.553318	Yes	OID00551	O15444	Olink INFLAMMATION	v.3021	hsa04060, hsa04061, hsa04062, hsa04672
CTSL1	death	-0.174689	0.211736	-0.825031	-0.174689	0.414247	0.565076	No	OID00459	P07711	Olink CARDIOVASCULAR II	v.5005	hsa04140, hsa04142, hsa04145, hsa04210, hsa04612, hsa05205, hsa05323, hsa05418
CD8A	death	-0.185057	0.228454	-0.810038	-0.185057	0.422711	0.567885	No	OID05124	P01732	Olink INFLAMMATION	v.3021	hsa04514, hsa04612, hsa04640, hsa04660, hsa05135, hsa05340
GDF-15	death	-0.363042	0.448103	-0.810176	-0.363042	0.422633	0.567885	No	OID00595	Q99988	Olink CARDIOVASCULAR III	v.6113	hsa04060
uPA	death	-0.628426	0.775132	-0.810734	-0.628426	0.422316	0.567885	No	OID00481	P00749	Olink INFLAMMATION	v.3021	hsa04064, hsa04610, hsa05202, hsa05205, hsa05206, hsa05215
PDGF subunit A	death	-0.23356	0.293214	-0.796549	-0.23356	0.430415	0.575329	No	OID00648	P04085	Olink CARDIOVASCULAR III	v.6113	hsa01521, hsa04010, hsa04014, hsa04015, hsa04020, hsa04072, hsa04151, hsa04510, hsa04540, hsa04630, hsa04810, hsa05200, hsa05202, hsa05206, hsa05214, hsa05215, hsa05218, hsa05231, hsa05418
TGF-alpha	death	0.349219	0.445738	0.783462	0.349219	0.43797	0.5825	Yes	OID00503	P01135	Olink INFLAMMATION	v.3021	hsa01521, hsa04010, hsa04012, hsa04014, hsa04151, hsa04915, hsa05200, hsa05210, hsa05211, hsa05212, hsa05214, hsa05215, hsa05223, hsa05225
COL1A1	death	0.155973	0.204498	0.762711	0.155973	0.450111	0.59272	Yes	OID00641	P02452	Olink CARDIOVASCULAR III	v.6113	hsa04151, hsa04510, hsa04512, hsa04611, hsa04926, hsa04933, hsa04974, hsa05146, hsa05165, hsa05205
SOD2	death	0.743959	0.975082	0.762971	0.743959	0.449957	0.59272	Yes	OID00413	P04179	Olink CARDIOVASCULAR II	v.5005	hsa04068, hsa04146, hsa04211, hsa04213, hsa05016
AP-N	death	-0.355712	0.472047	-0.753553	-0.355712	0.455531	0.596902	No	OID00611	P15144	Olink CARDIOVASCULAR III	v.6113	hsa00480, hsa01100, hsa04614, hsa04640
IL-15RA	death	-0.200097	0.267338	-0.748479	-0.200097	0.45855	0.597913	No	OID00514	Q13261	Olink INFLAMMATION	v.3021	hsa04060, hsa04630, hsa04672, hsa05166, hsa05200
MMP-2	death	0.144912	0.195822	0.740017	0.144912	0.463611	0.601564	Yes	OID00614	P08253	Olink CARDIOVASCULAR III	v.6113	hsa01522, hsa04670, hsa04912, hsa04915, hsa04926, hsa04933, hsa05200, hsa05205, hsa05219, hsa05418
ADA	death	0.170329	0.23776	0.716389	0.170329	0.477913	0.617111	Yes	OID00560	P00813	Olink INFLAMMATION	v.3021	hsa00230, hsa01100, hsa05340
FGF-5	death	-0.220975	0.314324	-0.703016	-0.220975	0.486118	0.624673	No	OID00509	P12034	Olink INFLAMMATION	v.3021	hsa04010, hsa04014, hsa04015, hsa04151, hsa04810, hsa05200, hsa05218, hsa05224, hsa05226
IL-1RT1	death	0.291171	0.419976	0.693304	0.291171	0.492125	0.629353	Yes	OID00613	P14778	Olink CARDIOVASCULAR III	v.6113	hsa04010, hsa04060, hsa04064, hsa04380, hsa04640, hsa04659, hsa04750, hsa05130, hsa05131, hsa05146, hsa05163, hsa05166, hsa05418
HB-EGF	death	-0.154249	0.226127	-0.682134	-0.154249	0.499085	0.6352	No	OID00449	Q99075	Olink CARDIOVASCULAR II	v.5005	hsa01522, hsa04012, hsa04912, hsa04915, hsa04928, hsa05120, hsa05205, hsa05219
DCN	death	-0.213612	0.320897	-0.665672	-0.213612	0.509442	0.645293	No	OID00444	P07585	Olink CARDIOVASCULAR II	v.5005	hsa04350, hsa05205
FABP2	death	0.488091	0.738106	0.661276	0.488091	0.512227	0.645746	Yes	OID00451	P12104	Olink CARDIOVASCULAR II	v.5005	hsa03320, hsa04975
PTX3	death	0.181405	0.276877	0.655182	0.181405	0.516101	0.647561	Yes	OID00437	P26022	Olink CARDIOVASCULAR II	v.5005
AMBP	death	-0.31563	0.493652	-0.639379	-0.31563	0.526222	0.654089	No	OID00430	P02760	Olink CARDIOVASCULAR II	v.5005
CCL4	death	0.278105	0.433243	0.641914	0.278105	0.524591	0.654089	Yes	OID00498	P13236	Olink INFLAMMATION	v.3021	hsa04060, hsa04061, hsa04062, hsa04064, hsa04620, hsa04623, hsa05163
ANGPT1	death	0.232128	0.366639	0.633125	0.232128	0.530255	0.656037	Yes	OID00380	Q15389	Olink CARDIOVASCULAR II	v.5005	hsa04010, hsa04014, hsa04015, hsa04066, hsa04151, hsa05323
Gal-4	death	0.245029	0.393042	0.623418	0.245029	0.536549	0.66075	Yes	OID00626	P56470	Olink CARDIOVASCULAR III	v.6113
ALCAM	death	0.213502	0.358504	0.595535	0.213502	0.554841	0.680128	Yes	OID00572	Q13740	Olink CARDIOVASCULAR III	v.6113	hsa04514
GDNF	death	-0.173491	0.2961	-0.58592	-0.173491	0.561221	0.684792	No	OID00475	P39905	Olink INFLAMMATION	v.3021
AGRP	death	0.27881	0.493611	0.564838	0.27881	0.575338	0.692488	Yes	OID00448	O00253	Olink CARDIOVASCULAR II	v.5005	hsa04920
BNP	death	-0.155956	0.27326	-0.570723	-0.155956	0.57138	0.692488	No	OID00455	P16860	Olink CARDIOVASCULAR II	v.5005	hsa04022, hsa04270, hsa04714
LTBR	death	0.163123	0.286842	0.568684	0.163123	0.57275	0.692488	Yes	OID00583	P36941	Olink CARDIOVASCULAR III	v.6113	hsa04060, hsa04061, hsa04064, hsa04066, hsa04672, hsa05166, hsa05203
IL-4RA	death	0.117216	0.215768	0.543252	0.117216	0.589971	0.706246	Yes	OID00387	P24394	Olink CARDIOVASCULAR II	v.5005	hsa04060, hsa04151, hsa04630, hsa04640, hsa04658, hsa04659, hsa05200, hsa05321
MCP-3	death	0.248721	0.460455	0.540164	0.248721	0.592079	0.706246	Yes	OID00474	P80098	Olink INFLAMMATION	v.3021	hsa04060, hsa04061, hsa04062, hsa04657
IL-1RT2	death	0.210586	0.405128	0.519802	0.210586	0.606066	0.718206	Yes	OID00627	P27930	Olink CARDIOVASCULAR III	v.6113	hsa04060, hsa04640, hsa05146, hsa05166, hsa05202, hsa05215, hsa05418
TIMP4	death	-0.132353	0.255645	-0.517721	-0.132353	0.607505	0.718206	No	OID00585	Q99727	Olink CARDIOVASCULAR III	v.6113
EN-RAGE	death	0.267729	0.537837	0.497788	0.267729	0.621359	0.731334	Yes	OID00541	P80511	Olink INFLAMMATION	v.3021
CASP-8	death	-0.0941095	0.196929	-0.477885	-0.0941095	0.635333	0.741222	No	OID00550	Q14790	Olink INFLAMMATION	v.3021	hsa01524, hsa04115, hsa04210, hsa04215, hsa04217, hsa04620, hsa04621, hsa04622, hsa04625, hsa04657, hsa04668, hsa04932, hsa05010, hsa05016, hsa05130, hsa05132, hsa05134, hsa05142, hsa05145, hsa05152, hsa05160, hsa05161, hsa05162, hsa05163, hsa05164, hsa05165, hsa05167, hsa05168, hsa05169, hsa05170, hsa05200, hsa05203, hsa05416
LIF-R	death	0.115525	0.239832	0.481691	0.115525	0.63265	0.741222	Yes	OID00511	P42702	Olink INFLAMMATION	v.3021	hsa04060, hsa04550, hsa04630
MMP7	death	0.13977	0.350417	0.398868	0.13977	0.692112	0.803938	Yes	OID00441	P09237	Olink CARDIOVASCULAR II	v.5005	hsa04310, hsa05166
MPO	death	0.191156	0.508315	0.376059	0.191156	0.708861	0.819813	Yes	OID00600	P05164	Olink CARDIOVASCULAR III	v.6113	hsa00983, hsa04145, hsa05202, hsa05221
MCP-4	death	-0.216148	0.60065	-0.359856	-0.216148	0.720848	0.830067	No	OID00504	Q99616	Olink INFLAMMATION	v.3021	hsa04060, hsa04061, hsa04062, hsa04064
CPA1	death	-0.300154	0.857452	-0.350053	-0.300154	0.728135	0.831603	No	OID00624	P15085	Olink CARDIOVASCULAR III	v.6113	hsa04972, hsa04974
PD-L1	death	-0.115205	0.332511	-0.346471	-0.115205	0.730805	0.831603	No	OID00518	Q9NZQ7	Olink INFLAMMATION	v.3021	hsa04514, hsa05235
SCF	death	0.18412	0.532973	0.345458	0.18412	0.73156	0.831603	Yes	OID00408	P21583	Olink CARDIOVASCULAR II	v.5005	hsa04010, hsa04014, hsa04015, hsa04072, hsa04151, hsa04640, hsa04916, hsa05200
SELP	death	-0.112459	0.335317	-0.335381	-0.112459	0.739091	0.836588	No	OID00574	P16109	Olink CARDIOVASCULAR III	v.6113	hsa04514, hsa05144, hsa05150
TNF-R1	death	0.125184	0.389078	0.321744	0.125184	0.749322	0.844574	Yes	OID00649	P19438	Olink CARDIOVASCULAR III	v.6113	hsa04010, hsa04060, hsa04061, hsa04064, hsa04071, hsa04150, hsa04210, hsa04215, hsa04217, hsa04380, hsa04668, hsa04920, hsa04931, hsa04932, hsa05010, hsa05014, hsa05130, hsa05131, hsa05132, hsa05142, hsa05145, hsa05152, hsa05160, hsa05163, hsa05164, hsa05165, hsa05166, hsa05167, hsa05168, hsa05170, hsa05418
CDH5	death	-0.0472766	0.16003	-0.295424	-0.0472766	0.769198	0.853214	No	OID00587	P33151	Olink CARDIOVASCULAR III	v.6113	hsa04514, hsa04670, hsa05418
FGF-19	death	0.0829231	0.281469	0.294608	0.0829231	0.769817	0.853214	Yes	OID00545	O95750	Olink INFLAMMATION	v.3021	hsa04010, hsa04014, hsa04015, hsa04151, hsa04810, hsa05200, hsa05218, hsa05224, hsa05226
STK4	death	-0.0562437	0.185791	-0.302726	-0.0562437	0.763668	0.853214	No	OID00392	Q13043	Olink CARDIOVASCULAR II	v.5005	hsa04010, hsa04014, hsa04068, hsa05200, hsa05223
TR-AP	death	-0.10832	0.357099	-0.303332	-0.10832	0.763209	0.853214	No	OID00606	P13686	Olink CARDIOVASCULAR III	v.6113	hsa00740, hsa01100, hsa04142, hsa04380, hsa05323
IL-17C	death	-0.0743795	0.261313	-0.284637	-0.0743795	0.777391	0.858033	No	OID00483	Q9P0M4	Olink INFLAMMATION	v.3021	hsa04060, hsa04657
CD163	death	0.0802621	0.299946	0.267588	0.0802621	0.790391	0.865202	Yes	OID00577	Q86VB7	Olink CARDIOVASCULAR III	v.6113
TWEAK	death	-0.111295	0.412952	-0.26951	-0.111295	0.788923	0.865202	No	OID00555	O43508	Olink INFLAMMATION	v.3021	hsa04060
THBS2	death	0.0429282	0.165068	0.260063	0.0429282	0.796149	0.867933	Yes	OID00427	P35442	Olink CARDIOVASCULAR II	v.5005	hsa04145, hsa04151, hsa04510, hsa04512, hsa05144, hsa05165
PDGF subunit B	death	0.0428222	0.175449	0.244072	0.0428222	0.808423	0.877716	Yes	OID00401	P01127	Olink CARDIOVASCULAR II	v.5005	hsa01521, hsa04010, hsa04014, hsa04015, hsa04020, hsa04072, hsa04151, hsa04510, hsa04540, hsa04630, hsa04810, hsa05167, hsa05200, hsa05206, hsa05211, hsa05214, hsa05215, hsa05218, hsa05231, hsa05418
SLAMF7	death	-0.0502651	0.221178	-0.227261	-0.0502651	0.821378	0.888157	No	OID00383	Q9NQ25	Olink CARDIOVASCULAR II	v.5005
IL18	death	0.0831068	0.393015	0.21146	0.0831068	0.833602	0.897726	Yes	OID00409	Q14116	Olink CARDIOVASCULAR II	v.5005	hsa04060, hsa04061, hsa04621, hsa04623, hsa05130, hsa05131, hsa05132, hsa05134, hsa05135, hsa05143, hsa05144, hsa05152, hsa05164, hsa05321, hsa05323
LIF	death	0.158633	0.782674	0.202681	0.158633	0.840412	0.901409	Yes	OID00547	P15018	Olink INFLAMMATION	v.3021	hsa04060, hsa04550, hsa04630, hsa04668
XCL1	death	0.0439748	0.238118	0.184676	0.0439748	0.854416	0.91275	Yes	OID00433	P47992	Olink CARDIOVASCULAR II	v.5005	hsa04060, hsa04061, hsa04062
SELE	death	-0.0847766	0.496134	-0.170874	-0.0847766	0.865184	0.920556	No	OID00596	P16581	Olink CARDIOVASCULAR III	v.6113	hsa04514, hsa04668, hsa04933, hsa05143, hsa05144, hsa05418
IFN-gamma	death	0.0579148	0.356334	0.16253	0.0579148	0.871707	0.923801	Yes	OID05547	P01579	Olink INFLAMMATION	v.3021	hsa03050, hsa04060, hsa04066, hsa04217, hsa04350, hsa04380, hsa04612, hsa04630, hsa04650, hsa04657, hsa04658, hsa04659, hsa04660, hsa04940, hsa05140, hsa05142, hsa05143, hsa05144, hsa05145, hsa05146, hsa05152, hsa05160, hsa05164, hsa05168, hsa05200, hsa05235, hsa05321, hsa05322, hsa05323, hsa05330, hsa05332, hsa05418
CDCP1	death	0.056377	0.35883	0.157114	0.056377	0.875946	0.924609	Yes	OID00476	Q9H5V8	Olink INFLAMMATION	v.3021
AZU1	death	-0.0756357	0.601543	-0.125736	-0.0756357	0.900571	0.943744	No	OID00597	P20160	Olink CARDIOVASCULAR III	v.6113
IL-17RA	death	0.043837	0.350764	0.124976	0.043837	0.901169	0.943744	Yes	OID00566	Q96F46	Olink CARDIOVASCULAR III	v.6113	hsa04060, hsa04657
MCP-2	death	0.0788838	0.695513	0.113418	0.0788838	0.910266	0.949533	Yes	OID00549	P80075	Olink INFLAMMATION	v.3021	hsa04060, hsa04061, hsa04062
GIF	death	0.0338787	0.34094	0.0993687	0.0338787	0.921342	0.956527	Yes	OID00407	P27352	Olink CARDIOVASCULAR II	v.5005	hsa04977
RETN	death	0.0291402	0.3042	0.0957928	0.0291402	0.924163	0.956527	Yes	OID00603	Q9HD89	Olink CARDIOVASCULAR III	v.6113
LAP TGF-beta-1	death	0.0213323	0.351611	0.0606703	0.0213323	0.951924	0.973166	Yes	OID00480	P01137	Olink INFLAMMATION	v.3021	hsa04010, hsa04060, hsa04068, hsa04110, hsa04218, hsa04350, hsa04380, hsa04390, hsa04659, hsa04672, hsa04926, hsa04932, hsa04933, hsa05140, hsa05142, hsa05144, hsa05145, hsa05146, hsa05152, hsa05161, hsa05166, hsa05200, hsa05205, hsa05210, hsa05211, hsa05212, hsa05220, hsa05225, hsa05226, hsa05321, hsa05323, hsa05410, hsa05414
MCP-1	death	0.0392923	0.556725	0.0705776	0.0392923	0.944086	0.973166	Yes	OID00484	P13500	Olink INFLAMMATION	v.3021	hsa04060, hsa04061, hsa04062, hsa04621, hsa04657, hsa04668, hsa04933, hsa05135, hsa05142, hsa05144, hsa05163, hsa05164, hsa05168, hsa05323, hsa05418
TRAIL-R2	death	-0.0312428	0.480042	-0.0650835	-0.0312428	0.948432	0.973166	No	OID00396	O14763	Olink CARDIOVASCULAR II	v.5005	hsa04060, hsa04061, hsa04115, hsa04210, hsa04217, hsa04650, hsa05130, hsa05132, hsa05164
VSIG2	death	0.018144	0.318628	0.056944	0.018144	0.954873	0.973166	Yes	OID00429	Q96IQ7	Olink CARDIOVASCULAR II	v.5005
Gal-9	death	0.048003	1.15099	0.0417059	0.048003	0.966941	0.978146	Yes	OID00406	O00182	Olink CARDIOVASCULAR II	v.5005
RAGE	death	0.0178775	0.430927	0.0414861	0.0178775	0.967115	0.978146	Yes	OID00412	Q15109	Olink CARDIOVASCULAR II	v.5005	hsa04933, hsa05010
CCL24	death	0.00688072	0.392996	0.0175084	0.00688072	0.986118	0.993589	Yes	OID00592	O00175	Olink CARDIOVASCULAR III	v.6113	hsa04060, hsa04061, hsa04062
LDL receptor	death	-0.00300859	0.239122	-0.0125819	-0.00300859	0.990024	0.99376	No	OID00564	P01130	Olink CARDIOVASCULAR III	v.6113	hsa04144, hsa04913, hsa04925, hsa04934, hsa04979, hsa05145, hsa05160
IL-1 alpha	death	-0.000303655	0.315317	-0.000963016	-0.000303655	0.999236	0.999236	No	OID00493	P01583	Olink INFLAMMATION	v.3021	hsa04010, hsa04060, hsa04217, hsa04218, hsa04380, hsa04640, hsa04932, hsa04933, hsa04940, hsa05010, hsa05020, hsa05133, hsa05140, hsa05152, hsa05162, hsa05164, hsa05321, hsa05323, hsa05332, hsa05418
